# Estimation of secondary household attack rates for emergent SARS-CoV-2 variants detected by genomic surveillance at a community-based testing site in San Francisco

**DOI:** 10.1101/2021.03.01.21252705

**Authors:** James Peng, Sabrina A Mann, Anthea M Mitchell, Jamin Liu, Matthew T. Laurie, Sara Sunshine, Genay Pilarowski, Patrick Ayscue, Amy Kistler, Manu Vanaerschot, Lucy M. Li, Aaron McGeever, Eric D. Chow, IDseq Team, Carina Marquez, Robert Nakamura, Luis Rubio, Gabriel Chamie, Diane Jones, Jon Jacobo, Susana Rojas, Susy Rojas, Valerie Tulier-Laiwa, Douglas Black, Jackie Martinez, Jamie Naso, Joshua Schwab, Maya Petersen, Diane Havlir, Joseph DeRisi

## Abstract

**Background:** Sequencing of the SARS-CoV-2 viral genome from patient samples is an important epidemiological tool for monitoring and responding to the pandemic, including the emergence of new mutations in specific communities.

**Methods:** SARS-CoV-2 genomic sequences were generated from positive samples collected, along with epidemiological metadata, at a walk-up, rapid testing site in the Mission District of San Francisco, California during November 22-December 2, 2020 and January 10-29, 2021. Secondary household attack rates and mean sample viral load were estimated and compared across observed variants.

**Results:** A total of 12,124 tests were performed yielding 1,099 positives. From these, 811 high quality genomes were generated. Certain viral lineages bearing spike mutations, defined in part by L452R, S13I, and W152C, comprised 54.9% of the total sequences from January, compared to 15.7% in November. Household contacts exposed to “West Coast” variants were at higher risk of infection compared to household contacts exposed to lineages lacking these variants (0.357 vs 0.294, RR=1.29; 95% CI:1.01-1.64). The reproductive number was estimated to be modestly higher than other lineages spreading in California during the second half of 2020. Viral loads were similar among persons infected with West Coast versus non-West Coast strains, as was the proportion of individuals with symptoms (60.9% vs 64.1%).

**Conclusions:** The increase in prevalence, relative household attack rates, and reproductive number are consistent with a modest transmissibility increase of the West Coast variants; however, additional laboratory and epidemiological studies are required to better understand differences between these variants.

**Summary:** We observed a growing prevalence and elevated attack rate for “West Coast” SARS-CoV-2 variants in a community testing setting in San Francisco during January 2021, suggesting its modestly higher transmissibility.

## Supplemental Data File for "Estimation of secondary household attack rates for emergent SARS-CoV-2 variants detected by genomic surveillance at a community-based testing site in San Francisco"

id	date	pango
BX2J53QF2	2021-01-25	B.1.232
BX3BGTU3A	2021-01-18	B.1.232
BX6PLAPWS	2021-01-19	B.1.232
BXFDNHBPE	2021-01-24	B.1.232
BXQG329LD	2021-01-18	B.1.232
BXRKMQFEL	2021-01-20	B.1.232
BXRKMQFEL	2021-01-20	B.1.232
BXS26M8GH	2021-01-22	B.1.232
BXV78SR5Q	2021-01-20	B.1.232
BXW615W6D	2021-01-12	B.1.232
EPI_ISL_655299	2020-11-08	B.1.232
EPI_ISL_730127	2020-08-24	B.1.232
EPI_ISL_730128	2020-08-24	B.1.232
EPI_ISL_878300	2020-11-23	B.1.232
EPI_ISL_878390	2020-11-24	B.1.232
EPI_ISL_693306	2020-11-20	B.1.232
EPI_ISL_875947	2020-10-31	B.1.232
EPI_ISL_875936	2020-10-31	B.1.232
EPI_ISL_925514	2021-01-03	B.1.232
EPI_ISL_925528	2020-12-30	B.1.232
EPI_ISL_825000	2020-12-21	B.1.232
EPI_ISL_635720	2020-08-03	B.1.232
EPI_ISL_635802	2020-08-28	B.1.232
EPI_ISL_635830	2020-09-02	B.1.232
EPI_ISL_635964	2020-09-19	B.1.232
EPI_ISL_636066	2020-09-17	B.1.232
EPI_ISL_636127	2020-09-28	B.1.232
EPI_ISL_636160	2020-09-28	B.1.232
EPI_ISL_648872	2020-08-11	B.1.232
EPI_ISL_648877	2020-08-07	B.1.232
EPI_ISL_648887	2020-08-11	B.1.232
EPI_ISL_648892	2020-10-02	B.1.232
EPI_ISL_648894	2020-10-02	B.1.232
EPI_ISL_648900	2020-10-05	B.1.232
EPI_ISL_648903	2020-08-17	B.1.232
EPI_ISL_648916	2020-08-07	B.1.232
EPI_ISL_648922	2020-09-30	B.1.232
EPI_ISL_648929	2020-10-05	B.1.232
EPI_ISL_648937	2020-10-05	B.1.232
EPI_ISL_648958	2020-09-29	B.1.232
EPI_ISL_648962	2020-10-06	B.1.232
EPI_ISL_648964	2020-09-22	B.1.232
EPI_ISL_648967	2020-10-06	B.1.232
EPI_ISL_648971	2020-10-06	B.1.232
EPI_ISL_648976	2020-10-06	B.1.232
EPI_ISL_649007	2020-10-26	B.1.232
EPI_ISL_649009	2020-10-27	B.1.232
EPI_ISL_649011	2020-10-27	B.1.232
EPI_ISL_649013	2020-10-27	B.1.232
EPI_ISL_649015	2020-10-27	B.1.232
EPI_ISL_649018	2020-10-30	B.1.232
EPI_ISL_649020	2020-10-26	B.1.232
EPI_ISL_649025	2020-10-26	B.1.232
EPI_ISL_649042	2020-10-20	B.1.232
EPI_ISL_649045	2020-09-25	B.1.232
EPI_ISL_649048	2020-09-16	B.1.232
EPI_ISL_649049	2020-10-20	B.1.232
EPI_ISL_649053	2020-10-20	B.1.232
EPI_ISL_666994	2020-09-09	B.1.232
EPI_ISL_667043	2020-11-02	B.1.232
EPI_ISL_667045	2020-10-21	B.1.232
EPI_ISL_667046	2020-10-22	B.1.232
EPI_ISL_667047	2020-10-22	B.1.232
EPI_ISL_667048	2020-10-20	B.1.232
EPI_ISL_667049	2020-10-22	B.1.232
EPI_ISL_667052	2020-10-21	B.1.232
EPI_ISL_730089	2020-10-15	B.1.232
EPI_ISL_730101	2020-09-21	B.1.232
EPI_ISL_730114	2020-10-15	B.1.232
EPI_ISL_730195	2020-11-09	B.1.232
EPI_ISL_730299	2020-12-06	B.1.232
EPI_ISL_730307	2020-12-06	B.1.232
EPI_ISL_730314	2020-12-06	B.1.232
EPI_ISL_730365	2020-12-03	B.1.232
EPI_ISL_730368	2020-12-03	B.1.232
EPI_ISL_878274	2020-12-01	B.1.232
EPI_ISL_878295	2020-11-25	B.1.232
EPI_ISL_878349	2020-11-25	B.1.232
EPI_ISL_878351	2020-11-23	B.1.232
EPI_ISL_878352	2020-11-24	B.1.232
EPI_ISL_878362	2020-11-23	B.1.232
EPI_ISL_878366	2020-11-24	B.1.232
EPI_ISL_878372	2020-11-24	B.1.232
EPI_ISL_862723	2021-01-12	B.1.232
EPI_ISL_878589	2020-12-16	B.1.232
EPI_ISL_878603	2020-12-16	B.1.232
EPI_ISL_878656	2020-10-13	B.1.232
EPI_ISL_878702	2020-11-15	B.1.232
EPI_ISL_878747	2020-12-18	B.1.232
EPI_ISL_880019	2020-11-27	B.1.232
EPI_ISL_880071	2021-01-07	B.1.232
EPI_ISL_880074	2021-01-07	B.1.232
EPI_ISL_880160	2021-01-08	B.1.232
EPI_ISL_880172	2020-12-13	B.1.232
EPI_ISL_880182	2021-01-05	B.1.232
EPI_ISL_880195	2020-12-28	B.1.232
EPI_ISL_880205	2021-01-06	B.1.232
EPI_ISL_880263	2021-01-06	B.1.232
EPI_ISL_851006	2021-01-02	B.1.232
EPI_ISL_850520	2021-01-03	B.1.232
EPI_ISL_876676	2021-01-05	B.1.232
EPI_ISL_847754	2020-11-18	B.1.232
EPI_ISL_847524	2020-11-18	B.1.232
EPI_ISL_847582	2020-11-18	B.1.232
EPI_ISL_754995	2020-09-26	B.1.232
EPI_ISL_824396	2020-12-01	B.1.232
EPI_ISL_753633	2020-12-02	B.1.232
EPI_ISL_753395	2020-11-20	B.1.232
EPI_ISL_753649	2020-11-29	B.1.232
EPI_ISL_824627	2020-12-20	B.1.232
EPI_ISL_824675	2020-12-27	B.1.232
EPI_ISL_648503	2020-09-11	B.1.232
EPI_ISL_625478	2020-09-23	B.1.232
EPI_ISL_648384	2020-10-07	B.1.232
EPI_ISL_648438	2020-10-14	B.1.232
EPI_ISL_648480	2020-10-19	B.1.232
EPI_ISL_648481	2020-10-20	B.1.232
EPI_ISL_648482	2020-10-20	B.1.232
EPI_ISL_648483	2020-10-20	B.1.232
EPI_ISL_648484	2020-10-20	B.1.232
EPI_ISL_648485	2020-10-20	B.1.232
EPI_ISL_648486	2020-10-20	B.1.232
EPI_ISL_648493	2020-10-20	B.1.232
EPI_ISL_672304	2020-10-26	B.1.232
EPI_ISL_672026	2020-10-23	B.1.232
EPI_ISL_738910	2020-11-04	B.1.232
EPI_ISL_738853	2020-11-04	B.1.232
EPI_ISL_739536	2020-11-11	B.1.232
EPI_ISL_739451	2020-11-11	B.1.232
EPI_ISL_738972	2020-11-11	B.1.232
EPI_ISL_739167	2020-11-11	B.1.232
EPI_ISL_738765	2020-11-11	B.1.232
EPI_ISL_739184	2020-11-11	B.1.232
EPI_ISL_739346	2020-11-13	B.1.232
EPI_ISL_738742	2020-11-07	B.1.232
EPI_ISL_739553	2020-11-11	B.1.232
EPI_ISL_739577	2020-11-28	B.1.232
EPI_ISL_738586	2020-11-18	B.1.232
EPI_ISL_739327	2020-11-18	B.1.232
EPI_ISL_739380	2020-11-18	B.1.232
EPI_ISL_738601	2020-11-18	B.1.232
EPI_ISL_738769	2020-11-18	B.1.232
EPI_ISL_739246	2020-11-18	B.1.232
EPI_ISL_739376	2020-11-18	B.1.232
EPI_ISL_738549	2020-11-23	B.1.232
EPI_ISL_738948	2020-11-23	B.1.232
EPI_ISL_738971	2020-11-23	B.1.232
EPI_ISL_738987	2020-11-23	B.1.232
EPI_ISL_739509	2020-11-23	B.1.232
EPI_ISL_738653	2020-11-23	B.1.232
EPI_ISL_738789	2020-11-23	B.1.232
EPI_ISL_739629	2020-11-23	B.1.232
EPI_ISL_739219	2020-11-23	B.1.232
EPI_ISL_738652	2020-11-23	B.1.232
EPI_ISL_739310	2020-11-23	B.1.232
EPI_ISL_739508	2020-11-20	B.1.232
EPI_ISL_739502	2020-11-18	B.1.232
EPI_ISL_739117	2020-11-20	B.1.232
EPI_ISL_738933	2020-11-20	B.1.232
EPI_ISL_738794	2020-11-20	B.1.232
EPI_ISL_739602	2020-11-20	B.1.232
EPI_ISL_739273	2020-11-20	B.1.232
EPI_ISL_739278	2020-11-20	B.1.232
EPI_ISL_738984	2020-11-20	B.1.232
EPI_ISL_739431	2020-11-20	B.1.232
EPI_ISL_738941	2020-11-20	B.1.232
EPI_ISL_739647	2020-11-20	B.1.232
EPI_ISL_738883	2020-11-20	B.1.232
EPI_ISL_738931	2020-11-20	B.1.232
EPI_ISL_739041	2020-11-20	B.1.232
EPI_ISL_738906	2020-11-20	B.1.232
EPI_ISL_738525	2020-11-20	B.1.232
EPI_ISL_738583	2020-11-20	B.1.232
EPI_ISL_739491	2020-11-23	B.1.232
EPI_ISL_739076	2020-11-25	B.1.232
EPI_ISL_739153	2020-11-25	B.1.232
EPI_ISL_739282	2020-11-25	B.1.232
EPI_ISL_739025	2020-11-25	B.1.232
EPI_ISL_739562	2020-11-25	B.1.232
EPI_ISL_739317	2020-11-25	B.1.232
EPI_ISL_739579	2020-11-25	B.1.232
EPI_ISL_738596	2020-11-25	B.1.232
EPI_ISL_739457	2020-11-25	B.1.232
EPI_ISL_739248	2020-11-25	B.1.232
EPI_ISL_739067	2020-11-25	B.1.232
EPI_ISL_739589	2020-11-25	B.1.232
EPI_ISL_738667	2020-11-25	B.1.232
EPI_ISL_739020	2020-11-25	B.1.232
EPI_ISL_738979	2020-11-25	B.1.232
EPI_ISL_738593	2020-11-25	B.1.232
EPI_ISL_739392	2020-11-25	B.1.232
EPI_ISL_738994	2020-11-25	B.1.232
EPI_ISL_739649	2020-11-25	B.1.232
EPI_ISL_738520	2020-11-25	B.1.232
EPI_ISL_738996	2020-11-25	B.1.232
EPI_ISL_738758	2020-12-02	B.1.232
EPI_ISL_955568	2020-11-30	B.1.232
EPI_ISL_853440	2020-12-02	B.1.232
EPI_ISL_853443	2020-12-02	B.1.232
EPI_ISL_853445	2020-12-02	B.1.232
EPI_ISL_853463	2020-12-02	B.1.232
EPI_ISL_853466	2020-12-02	B.1.232
EPI_ISL_853474	2020-12-02	B.1.232
EPI_ISL_853480	2020-12-02	B.1.232
EPI_ISL_853481	2020-12-02	B.1.232
EPI_ISL_853485	2020-12-02	B.1.232
EPI_ISL_853489	2020-12-02	B.1.232
EPI_ISL_853498	2020-12-02	B.1.232
EPI_ISL_853503	2020-12-02	B.1.232
EPI_ISL_853504	2020-12-02	B.1.232
EPI_ISL_853524	2020-12-02	B.1.232
EPI_ISL_849954	2020-12-02	B.1.232
EPI_ISL_849963	2020-12-03	B.1.232
EPI_ISL_849964	2020-12-03	B.1.232
EPI_ISL_849965	2020-12-03	B.1.232
EPI_ISL_849966	2020-12-03	B.1.232
EPI_ISL_849967	2020-12-03	B.1.232
EPI_ISL_849969	2020-12-04	B.1.232
EPI_ISL_849970	2020-12-04	B.1.232
EPI_ISL_849971	2020-12-04	B.1.232
EPI_ISL_849972	2020-12-04	B.1.232
EPI_ISL_849992	2020-12-07	B.1.232
EPI_ISL_849993	2020-12-07	B.1.232
EPI_ISL_849994	2020-12-07	B.1.232
EPI_ISL_849996	2020-12-07	B.1.232
EPI_ISL_850000	2020-12-07	B.1.232
EPI_ISL_850001	2020-12-07	B.1.232
EPI_ISL_850003	2020-12-07	B.1.232
EPI_ISL_850004	2020-12-07	B.1.232
EPI_ISL_850005	2020-12-07	B.1.232
EPI_ISL_850006	2020-12-07	B.1.232
EPI_ISL_850008	2020-12-07	B.1.232
EPI_ISL_850009	2020-12-07	B.1.232
EPI_ISL_850010	2020-12-07	B.1.232
EPI_ISL_850011	2020-12-07	B.1.232
EPI_ISL_850018	2020-12-02	B.1.232
EPI_ISL_738967	2020-12-04	B.1.232
EPI_ISL_739104	2020-11-30	B.1.232
EPI_ISL_739650	2020-11-30	B.1.232
EPI_ISL_738805	2020-11-30	B.1.232
EPI_ISL_739166	2020-12-01	B.1.232
EPI_ISL_739398	2020-11-30	B.1.232
EPI_ISL_739263	2020-11-30	B.1.232
EPI_ISL_739298	2020-11-30	B.1.232
EPI_ISL_739141	2020-11-30	B.1.232
EPI_ISL_739186	2020-11-30	B.1.232
EPI_ISL_739068	2020-11-30	B.1.232
EPI_ISL_739487	2020-11-30	B.1.232
EPI_ISL_738550	2020-11-30	B.1.232
EPI_ISL_739319	2020-11-30	B.1.232
EPI_ISL_739419	2020-12-01	B.1.232
EPI_ISL_739040	2020-12-01	B.1.232
EPI_ISL_739370	2020-12-01	B.1.232
EPI_ISL_739371	2020-12-02	B.1.232
EPI_ISL_739354	2020-12-02	B.1.232
EPI_ISL_850047	2020-11-24	B.1.232
EPI_ISL_850050	2020-11-24	B.1.232
EPI_ISL_850068	2020-11-24	B.1.232
EPI_ISL_850078	2020-11-29	B.1.232
EPI_ISL_850086	2020-11-29	B.1.232
EPI_ISL_739466	2020-11-29	B.1.232
EPI_ISL_850097	2020-11-29	B.1.232
EPI_ISL_850121	2020-11-30	B.1.232
EPI_ISL_850153	2020-12-01	B.1.232
EPI_ISL_884871	2020-12-12	B.1.232
EPI_ISL_884872	2020-12-12	B.1.232
EPI_ISL_884873	2020-12-12	B.1.232
EPI_ISL_884885	2020-12-01	B.1.232
EPI_ISL_884887	2020-12-01	B.1.232
EPI_ISL_884900	2020-12-10	B.1.232
EPI_ISL_884908	2020-12-13	B.1.232
EPI_ISL_884937	2020-12-11	B.1.232
EPI_ISL_884940	2020-12-18	B.1.232
EPI_ISL_884942	2020-12-18	B.1.232
EPI_ISL_884979	2020-12-15	B.1.232
EPI_ISL_884986	2020-12-29	B.1.232
EPI_ISL_884991	2020-12-28	B.1.232
EPI_ISL_884993	2020-12-28	B.1.232
EPI_ISL_955576	2020-12-16	B.1.232
EPI_ISL_955655	2020-12-09	B.1.232
EPI_ISL_955437	2021-01-04	B.1.232
EPI_ISL_955387	2020-12-29	B.1.232
EPI_ISL_955414	2021-01-04	B.1.232
EPI_ISL_582942	2020-08-28	B.1.232
EPI_ISL_918215	2020-11-05	B.1.232
EPI_ISL_918241	2020-12-28	B.1.232
EPI_ISL_754134	2020-12-18	B.1.232
EPI_ISL_794636	2021-01-03	B.1.232
EPI_ISL_833398	2021-01-02	B.1.232
EPI_ISL_877054	2021-01-14	B.1.232
EPI_ISL_906393	2021-01-08	B.1.232
EPI_ISL_915201	2021-01-14	B.1.232
EPI_ISL_812350	2020-12-02	B.1.232
EPI_ISL_831662	2020-12-02	B.1.232
EPI_ISL_831684	2020-12-01	B.1.232
EPI_ISL_831686	2020-12-02	B.1.232
EPI_ISL_832065	2021-01-05	B.1.232
EPI_ISL_755280	2020-11-19	B.1.232
EPI_ISL_755117	2020-11-19	B.1.232
EPI_ISL_755294	2020-11-30	B.1.232
EPI_ISL_755298	2020-11-25	B.1.232
EPI_ISL_812687	2020-09-09	B.1.232
EPI_ISL_845755	2020-11-03	B.1.232
EPI_ISL_848356	2020-10-13	B.1.232
EPI_ISL_848380	2020-10-27	B.1.232
EPI_ISL_848523	2020-10-27	B.1.232
EPI_ISL_848400	2020-11-24	B.1.232
EPI_ISL_936591	2020-10-31	B.1.232
EPI_ISL_936655	2020-12-15	B.1.232
EPI_ISL_936759	2020-12-23	B.1.232
EPI_ISL_936787	2020-12-25	B.1.232
EPI_ISL_936857	2020-10-11	B.1.232
EPI_ISL_936878	2021-01-04	B.1.232
EPI_ISL_936908	2021-01-05	B.1.232
EPI_ISL_936987	2021-01-08	B.1.232
EPI_ISL_660071	2020-10-25	B.1.232
EPI_ISL_824347	2020-12-10	B.1.232
EPI_ISL_848004	2020-11-27	B.1.232
EPI_ISL_848028	2020-11-30	B.1.232
EPI_ISL_848017	2020-11-30	B.1.232
EPI_ISL_848019	2020-11-30	B.1.232
EPI_ISL_583390	2020-09-12	B.1.232
EPI_ISL_583372	2020-09-17	B.1.232
EPI_ISL_650025	2020-10-26	B.1.232
EPI_ISL_846759	2020-11-13	B.1.232
EPI_ISL_873053	2021-01-04	B.1.232
EPI_ISL_913685	2020-12-28	B.1.232
EPI_ISL_903916	2020-12-08	B.1.232
EPI_ISL_903680	2020-12-30	B.1.232
EPI_ISL_602203	2020-08-25	B.1.232
EPI_ISL_904092	2021-01-18	B.1.232
EPI_ISL_904117	2021-01-20	B.1.232
EPI_ISL_872515	2021-01-12	B.1.232
EPI_ISL_877141	2021-01-14	B.1.232
EPI_ISL_877152	2021-01-15	B.1.232
EPI_ISL_683906	2020-11-09	B.1.232
EPI_ISL_883377	2021-01-14	B.1.232
EPI_ISL_883483	2021-01-08	B.1.232
EPI_ISL_936265	2021-01-17	B.1.232
EPI_ISL_887658	2020-12-26	B.1.232
EPI_ISL_667256	2020-08-20	B.1.232
EPI_ISL_667263	2020-08-21	B.1.232
EPI_ISL_667369	2020-09-04	B.1.232
EPI_ISL_905793	2020-12-11	B.1.232
EPI_ISL_905951	2021-01-05	B.1.232
EPI_ISL_746844	2020-11-27	B.1.232
EPI_ISL_849875	2020-12-19	B.1.232
EPI_ISL_943891	2021-01-15	B.1.232
EPI_ISL_849776	2020-12-19	B.1.232
EPI_ISL_849877	2020-12-19	B.1.232
EPI_ISL_886820	2021-01-05	B.1.232
EPI_ISL_849505	2020-11-05	B.1.232
EPI_ISL_849423	2020-11-30	B.1.232
EPI_ISL_849628	2020-12-09	B.1.232
EPI_ISL_849629	2020-12-09	B.1.232
EPI_ISL_890917	2020-12-01	B.1.232
EPI_ISL_890929	2020-12-03	B.1.232
EPI_ISL_903035	2020-12-26	B.1.232
EPI_ISL_903201	2021-01-07	B.1.232
EPI_ISL_903202	2021-01-07	B.1.232
EPI_ISL_747212	2020-12-08	B.1.232
EPI_ISL_747214	2020-12-08	B.1.232
EPI_ISL_756203	2020-12-07	B.1.232
EPI_ISL_756228	2020-12-16	B.1.232
EPI_ISL_776730	2020-12-09	B.1.232
EPI_ISL_942778	2021-01-02	B.1.232
EPI_ISL_754640	2020-12-14	B.1.232
EPI_ISL_872792	2021-01-11	B.1.232
EPI_ISL_872795	2021-01-11	B.1.232
BX2K7U75D	2021-01-12	B.1.243
BX8AC7SSA	2021-01-25	B.1.243
EPI_ISL_730223	2020-08-02	B.1.243
EPI_ISL_959425	2021-01-21	B.1.243
EPI_ISL_883272	2020-11-30	B.1.243
EPI_ISL_933560	2020-11-25	B.1.243
EPI_ISL_824989	2020-12-21	B.1.243
EPI_ISL_888404	2020-12-26	B.1.243
EPI_ISL_695488	2020-07-06	B.1.243
EPI_ISL_695494	2020-07-06	B.1.243
EPI_ISL_695515	2020-07-07	B.1.243
EPI_ISL_695524	2020-07-27	B.1.243
EPI_ISL_695545	2020-07-29	B.1.243
EPI_ISL_695633	2020-08-05	B.1.243
EPI_ISL_695747	2020-08-04	B.1.243
EPI_ISL_695749	2020-08-03	B.1.243
EPI_ISL_936451	2020-12-29	B.1.243
EPI_ISL_812562	2020-07-28	B.1.243
EPI_ISL_812686	2020-09-08	B.1.243
EPI_ISL_635407	2020-07-08	B.1.243
EPI_ISL_635440	2020-07-08	B.1.243
EPI_ISL_635442	2020-07-07	B.1.243
EPI_ISL_635669	2020-07-14	B.1.243
EPI_ISL_635761	2020-09-02	B.1.243
EPI_ISL_635765	2020-09-02	B.1.243
EPI_ISL_635771	2020-09-02	B.1.243
EPI_ISL_635772	2020-08-30	B.1.243
EPI_ISL_635773	2020-08-27	B.1.243
EPI_ISL_635774	2020-08-30	B.1.243
EPI_ISL_635787	2020-07-12	B.1.243
EPI_ISL_635789	2020-08-04	B.1.243
EPI_ISL_635794	2020-09-03	B.1.243
EPI_ISL_635799	2020-09-03	B.1.243
EPI_ISL_635833	2020-09-01	B.1.243
EPI_ISL_635838	2020-09-02	B.1.243
EPI_ISL_635841	2020-09-03	B.1.243
EPI_ISL_635844	2020-08-20	B.1.243
EPI_ISL_635942	2020-09-03	B.1.243
EPI_ISL_635949	2020-09-17	B.1.243
EPI_ISL_635969	2020-09-17	B.1.243
EPI_ISL_635971	2020-09-17	B.1.243
EPI_ISL_635973	2020-09-18	B.1.243
EPI_ISL_636063	2020-09-17	B.1.243
EPI_ISL_636130	2020-09-25	B.1.243
EPI_ISL_636157	2020-09-28	B.1.243
EPI_ISL_636252	2020-07-01	B.1.243
EPI_ISL_636266	2020-07-01	B.1.243
EPI_ISL_648840	2020-07-06	B.1.243
EPI_ISL_648885	2020-08-04	B.1.243
EPI_ISL_648981	2020-07-24	B.1.243
EPI_ISL_667007	2020-07-08	B.1.243
EPI_ISL_667009	2020-07-08	B.1.243
EPI_ISL_878653	2020-09-25	B.1.243
EPI_ISL_879942	2020-11-30	B.1.243
EPI_ISL_880176	2021-01-03	B.1.243
EPI_ISL_880190	2020-12-09	B.1.243
EPI_ISL_903844	2021-01-02	B.1.243
EPI_ISL_847704	2020-11-03	B.1.243
EPI_ISL_847535	2020-11-24	B.1.243
EPI_ISL_847596	2020-12-29	B.1.243
EPI_ISL_847755	2020-12-21	B.1.243
EPI_ISL_753556	2020-11-30	B.1.243
EPI_ISL_753266	2020-11-02	B.1.243
EPI_ISL_753516	2020-11-30	B.1.243
EPI_ISL_753279	2020-11-04	B.1.243
EPI_ISL_753277	2020-11-05	B.1.243
EPI_ISL_753380	2020-11-18	B.1.243
EPI_ISL_824561	2020-12-20	B.1.243
EPI_ISL_583117	2020-08-06	B.1.243
EPI_ISL_583118	2020-08-06	B.1.243
EPI_ISL_583128	2020-08-17	B.1.243
EPI_ISL_583130	2020-08-18	B.1.243
EPI_ISL_583137	2020-08-26	B.1.243
EPI_ISL_583139	2020-08-26	B.1.243
EPI_ISL_583143	2020-08-27	B.1.243
EPI_ISL_583153	2020-08-31	B.1.243
EPI_ISL_583156	2020-08-31	B.1.243
EPI_ISL_583158	2020-08-31	B.1.243
EPI_ISL_583161	2020-09-03	B.1.243
EPI_ISL_583165	2020-09-04	B.1.243
EPI_ISL_583166	2020-09-04	B.1.243
EPI_ISL_583167	2020-09-04	B.1.243
EPI_ISL_582948	2020-09-16	B.1.243
EPI_ISL_582951	2020-09-16	B.1.243
EPI_ISL_625527	2020-09-15	B.1.243
EPI_ISL_625538	2020-09-15	B.1.243
EPI_ISL_625540	2020-09-15	B.1.243
EPI_ISL_625479	2020-09-23	B.1.243
EPI_ISL_625480	2020-09-23	B.1.243
EPI_ISL_625612	2020-10-01	B.1.243
EPI_ISL_672281	2020-09-30	B.1.243
EPI_ISL_625666	2020-10-02	B.1.243
EPI_ISL_672404	2020-10-26	B.1.243
EPI_ISL_672398	2020-10-26	B.1.243
EPI_ISL_672024	2020-09-09	B.1.243
EPI_ISL_672475	2020-09-09	B.1.243
EPI_ISL_672508	2020-10-28	B.1.243
EPI_ISL_739583	2020-09-10	B.1.243
EPI_ISL_739449	2020-08-08	B.1.243
EPI_ISL_738825	2020-08-08	B.1.243
EPI_ISL_739610	2020-08-25	B.1.243
EPI_ISL_739563	2020-08-20	B.1.243
EPI_ISL_739281	2020-11-13	B.1.243
EPI_ISL_739489	2020-09-25	B.1.243
EPI_ISL_738556	2020-11-18	B.1.243
EPI_ISL_739252	2020-11-23	B.1.243
EPI_ISL_739537	2020-11-23	B.1.243
EPI_ISL_739121	2020-11-23	B.1.243
EPI_ISL_738636	2020-12-02	B.1.243
EPI_ISL_853484	2020-12-02	B.1.243
EPI_ISL_849957	2020-12-04	B.1.243
EPI_ISL_849986	2020-12-07	B.1.243
EPI_ISL_850070	2020-11-24	B.1.243
EPI_ISL_850081	2020-11-29	B.1.243
EPI_ISL_850098	2020-11-29	B.1.243
EPI_ISL_850147	2020-11-30	B.1.243
EPI_ISL_583203	2020-08-31	B.1.243
EPI_ISL_582873	2020-07-06	B.1.243
EPI_ISL_582875	2020-07-06	B.1.243
EPI_ISL_648542	2020-07-06	B.1.243
EPI_ISL_548310	2020-07-17	B.1.243
EPI_ISL_548303	2020-07-19	B.1.243
EPI_ISL_548325	2020-07-17	B.1.243
EPI_ISL_548337	2020-07-28	B.1.243
EPI_ISL_516725	2020-07-15	B.1.243
EPI_ISL_516734	2020-07-18	B.1.243
EPI_ISL_516747	2020-08-11	B.1.243
EPI_ISL_548417	2020-07-23	B.1.243
EPI_ISL_548570	2020-07-17	B.1.243
EPI_ISL_548511	2020-07-21	B.1.243
EPI_ISL_548539	2020-07-23	B.1.243
EPI_ISL_548656	2020-08-01	B.1.243
EPI_ISL_548639	2020-08-01	B.1.243
EPI_ISL_548584	2020-08-01	B.1.243
EPI_ISL_548650	2020-08-08	B.1.243
EPI_ISL_548597	2020-08-12	B.1.243
EPI_ISL_583220	2020-08-12	B.1.243
EPI_ISL_672389	2020-07-17	B.1.243
EPI_ISL_582884	2020-07-14	B.1.243
EPI_ISL_582901	2020-09-02	B.1.243
EPI_ISL_569897	2020-07-08	B.1.243
EPI_ISL_677884	2020-07-30	B.1.243
EPI_ISL_918218	2020-11-05	B.1.243
EPI_ISL_918219	2020-11-06	B.1.243
EPI_ISL_707911	2020-07-02	B.1.243
EPI_ISL_766012	2020-12-21	B.1.243
EPI_ISL_882975	2021-01-12	B.1.243
EPI_ISL_930830	2021-01-17	B.1.243
EPI_ISL_845657	2020-07-31	B.1.243
EPI_ISL_845658	2020-07-24	B.1.243
EPI_ISL_855041	2020-12-28	B.1.243
EPI_ISL_903392	2021-01-09	B.1.243
EPI_ISL_903480	2021-01-08	B.1.243
EPI_ISL_915241	2021-01-12	B.1.243
EPI_ISL_832388	2020-12-17	B.1.243
EPI_ISL_914644	2020-12-30	B.1.243
EPI_ISL_755150	2020-12-07	B.1.243
EPI_ISL_755159	2020-12-08	B.1.243
EPI_ISL_755219	2020-12-01	B.1.243
EPI_ISL_847641	2020-12-15	B.1.243
EPI_ISL_710322	2020-08-06	B.1.243
EPI_ISL_677311	2020-09-03	B.1.243
EPI_ISL_771283	2020-11-18	B.1.243
EPI_ISL_771179	2020-11-21	B.1.243
EPI_ISL_771180	2020-11-23	B.1.243
EPI_ISL_854865	2021-01-06	B.1.243
EPI_ISL_855088	2021-01-05	B.1.243
EPI_ISL_747038	2020-10-20	B.1.243
EPI_ISL_849341	2021-01-04	B.1.243
EPI_ISL_849336	2021-01-04	B.1.243
EPI_ISL_933759	2021-01-15	B.1.243
EPI_ISL_933739	2021-01-16	B.1.243
EPI_ISL_613843	2020-09-30	B.1.243
EPI_ISL_888077	2020-12-27	B.1.243
EPI_ISL_831874	2020-12-16	B.1.243
EPI_ISL_887627	2020-12-27	B.1.243
EPI_ISL_886803	2021-01-04	B.1.243
EPI_ISL_751651	2020-11-25	B.1.243
EPI_ISL_751673	2020-11-23	B.1.243
EPI_ISL_752748	2020-08-09	B.1.243
EPI_ISL_752754	2020-08-10	B.1.243
EPI_ISL_752757	2020-08-10	B.1.243
EPI_ISL_752758	2020-08-10	B.1.243
EPI_ISL_752768	2020-08-12	B.1.243
EPI_ISL_752769	2020-08-13	B.1.243
EPI_ISL_752770	2020-08-13	B.1.243
EPI_ISL_752787	2020-08-11	B.1.243
EPI_ISL_752788	2020-08-11	B.1.243
EPI_ISL_752793	2020-08-16	B.1.243
EPI_ISL_752808	2020-08-18	B.1.243
EPI_ISL_752810	2020-08-18	B.1.243
EPI_ISL_752815	2020-08-21	B.1.243
EPI_ISL_752822	2020-08-26	B.1.243
EPI_ISL_752830	2020-09-02	B.1.243
EPI_ISL_752833	2020-09-02	B.1.243
EPI_ISL_752842	2020-09-10	B.1.243
EPI_ISL_752843	2020-09-10	B.1.243
EPI_ISL_752848	2020-08-06	B.1.243
EPI_ISL_752851	2020-08-03	B.1.243
EPI_ISL_752859	2020-08-11	B.1.243
EPI_ISL_752867	2020-08-12	B.1.243
EPI_ISL_752871	2020-08-16	B.1.243
EPI_ISL_752887	2020-08-20	B.1.243
EPI_ISL_752906	2020-09-15	B.1.243
EPI_ISL_752919	2020-09-29	B.1.243
EPI_ISL_752928	2020-09-18	B.1.243
EPI_ISL_752935	2020-09-29	B.1.243
EPI_ISL_752937	2020-09-29	B.1.243
EPI_ISL_752943	2020-09-09	B.1.243
EPI_ISL_752944	2020-09-09	B.1.243
EPI_ISL_752953	2020-08-04	B.1.243
EPI_ISL_752958	2020-08-07	B.1.243
EPI_ISL_752961	2020-08-10	B.1.243
EPI_ISL_752962	2020-08-11	B.1.243
EPI_ISL_752971	2020-09-24	B.1.243
EPI_ISL_752985	2020-10-07	B.1.243
EPI_ISL_752987	2020-10-07	B.1.243
EPI_ISL_753003	2020-10-06	B.1.243
EPI_ISL_753006	2020-10-12	B.1.243
EPI_ISL_753007	2020-10-12	B.1.243
EPI_ISL_753009	2020-10-03	B.1.243
EPI_ISL_753012	2020-10-09	B.1.243
EPI_ISL_753015	2020-10-10	B.1.243
EPI_ISL_753020	2020-08-11	B.1.243
EPI_ISL_753046	2020-08-13	B.1.243
EPI_ISL_753059	2020-11-02	B.1.243
EPI_ISL_753064	2020-10-24	B.1.243
EPI_ISL_753067	2020-10-24	B.1.243
EPI_ISL_753069	2020-10-24	B.1.243
EPI_ISL_753081	2020-10-24	B.1.243
EPI_ISL_753099	2020-10-24	B.1.243
EPI_ISL_753100	2020-09-03	B.1.243
EPI_ISL_753106	2020-10-15	B.1.243
EPI_ISL_753110	2020-11-04	B.1.243
EPI_ISL_753117	2020-11-21	B.1.243
EPI_ISL_753123	2020-09-28	B.1.243
EPI_ISL_753126	2020-10-05	B.1.243
EPI_ISL_753131	2020-11-23	B.1.243
EPI_ISL_753132	2020-11-23	B.1.243
EPI_ISL_753133	2020-11-23	B.1.243
EPI_ISL_753137	2020-11-23	B.1.243
EPI_ISL_753138	2020-11-23	B.1.243
EPI_ISL_753139	2020-11-23	B.1.243
EPI_ISL_753143	2020-11-23	B.1.243
EPI_ISL_753147	2020-09-24	B.1.243
EPI_ISL_753156	2020-11-23	B.1.243
EPI_ISL_753158	2020-11-23	B.1.243
EPI_ISL_753161	2020-11-23	B.1.243
EPI_ISL_753167	2020-11-23	B.1.243
EPI_ISL_753170	2020-11-23	B.1.243
EPI_ISL_753182	2020-12-01	B.1.243
EPI_ISL_753188	2020-12-01	B.1.243
EPI_ISL_753189	2020-12-01	B.1.243
EPI_ISL_753191	2020-12-01	B.1.243
EPI_ISL_753194	2020-09-21	B.1.243
EPI_ISL_753195	2020-09-21	B.1.243
EPI_ISL_753215	2020-09-21	B.1.243
EPI_ISL_753229	2020-12-09	B.1.243
EPI_ISL_753234	2020-12-09	B.1.243
EPI_ISL_753235	2020-12-09	B.1.243
EPI_ISL_753250	2020-12-09	B.1.243
EPI_ISL_753255	2020-12-09	B.1.243
EPI_ISL_753259	2020-12-09	B.1.243
EPI_ISL_753261	2020-12-09	B.1.243
EPI_ISL_848318	2020-08-03	B.1.243
EPI_ISL_936833	2020-09-05	B.1.243
EPI_ISL_936875	2021-01-04	B.1.243
EPI_ISL_936904	2021-01-04	B.1.243
EPI_ISL_936960	2021-01-07	B.1.243
EPI_ISL_937017	2021-01-10	B.1.243
EPI_ISL_915320	2021-01-15	B.1.243
EPI_ISL_887015	2021-01-02	B.1.243
EPI_ISL_884228	2021-01-12	B.1.243
EPI_ISL_878544	2020-11-22	B.1.243
EPI_ISL_876322	2020-11-23	B.1.243
EPI_ISL_876113	2020-11-22	B.1.243
EPI_ISL_854892	2021-01-04	B.1.243
EPI_ISL_855131	2021-01-06	B.1.243
EPI_ISL_751771	2020-12-02	B.1.243
EPI_ISL_903848	2020-12-29	B.1.243
EPI_ISL_861014	2021-01-11	B.1.243
EPI_ISL_861018	2021-01-01	B.1.243
EPI_ISL_887549	2021-01-15	B.1.243
EPI_ISL_887578	2021-01-17	B.1.243
EPI_ISL_887586	2021-01-07	B.1.243
EPI_ISL_911776	2021-01-19	B.1.243
EPI_ISL_911862	2021-01-20	B.1.243
EPI_ISL_911876	2021-01-27	B.1.243
EPI_ISL_666790	2020-11-05	B.1.243
EPI_ISL_666808	2020-11-10	B.1.243
EPI_ISL_682060	2020-11-09	B.1.243
EPI_ISL_778909	2020-11-30	B.1.243
EPI_ISL_755342	2020-09-13	B.1.243
EPI_ISL_755498	2020-12-11	B.1.243
EPI_ISL_937390	2021-01-19	B.1.243
EPI_ISL_666954	2020-11-02	B.1.243
EPI_ISL_708561	2020-11-02	B.1.243
EPI_ISL_640145	2020-10-20	B.1.243
EPI_ISL_903214	2021-01-25	B.1.243
EPI_ISL_770812	2020-11-16	B.1.243
EPI_ISL_802568	2020-11-14	B.1.243
EPI_ISL_873235	2021-01-08	B.1.243
EPI_ISL_873253	2021-01-09	B.1.243
EPI_ISL_886906	2021-01-10	B.1.243
EPI_ISL_831820	2020-11-11	B.1.243
EPI_ISL_854970	2021-01-05	B.1.243
EPI_ISL_888244	2020-12-27	B.1.243
EPI_ISL_887022	2021-01-11	B.1.243
EPI_ISL_903626	2021-01-01	B.1.243
EPI_ISL_732715	2020-08-27	B.1.243
EPI_ISL_575304	2020-09-03	B.1.243
EPI_ISL_751844	2020-12-12	B.1.243
EPI_ISL_824530	2020-12-29	B.1.243
EPI_ISL_904037	2020-12-30	B.1.243
EPI_ISL_904099	2021-01-18	B.1.243
EPI_ISL_904102	2021-01-18	B.1.243
EPI_ISL_903735	2020-12-15	B.1.243
EPI_ISL_884388	2020-09-29	B.1.243
EPI_ISL_745428	2020-11-30	B.1.243
EPI_ISL_745436	2020-11-30	B.1.243
EPI_ISL_812736	2020-12-15	B.1.243
EPI_ISL_832296	2020-12-18	B.1.243
EPI_ISL_857261	2020-12-29	B.1.243
EPI_ISL_857305	2020-12-22	B.1.243
EPI_ISL_883329	2021-01-13	B.1.243
EPI_ISL_883406	2021-01-16	B.1.243
EPI_ISL_937179	2021-01-21	B.1.243
EPI_ISL_677092	2020-09-02	B.1.243
EPI_ISL_794206	2021-01-02	B.1.243
EPI_ISL_802432	2021-01-03	B.1.243
EPI_ISL_794244	2020-12-30	B.1.243
EPI_ISL_830282	2021-01-06	B.1.243
EPI_ISL_936213	2021-01-07	B.1.243
EPI_ISL_861169	2020-12-24	B.1.243
EPI_ISL_830607	2020-12-28	B.1.243
EPI_ISL_830616	2020-12-30	B.1.243
EPI_ISL_830632	2021-01-04	B.1.243
EPI_ISL_853688	2020-12-31	B.1.243
EPI_ISL_853657	2021-01-05	B.1.243
EPI_ISL_853689	2020-12-31	B.1.243
EPI_ISL_830653	2020-12-30	B.1.243
EPI_ISL_830668	2020-12-31	B.1.243
EPI_ISL_853687	2021-01-01	B.1.243
EPI_ISL_854351	2020-12-30	B.1.243
EPI_ISL_854415	2020-12-29	B.1.243
EPI_ISL_854340	2021-01-04	B.1.243
EPI_ISL_854343	2021-01-04	B.1.243
EPI_ISL_861356	2021-01-06	B.1.243
EPI_ISL_861191	2020-12-31	B.1.243
EPI_ISL_861201	2021-01-11	B.1.243
EPI_ISL_861218	2020-12-28	B.1.243
EPI_ISL_896426	2021-01-03	B.1.243
EPI_ISL_884039	2021-01-13	B.1.243
EPI_ISL_935974	2021-01-07	B.1.243
EPI_ISL_935975	2021-01-08	B.1.243
EPI_ISL_935983	2020-12-30	B.1.243
EPI_ISL_935988	2021-01-04	B.1.243
EPI_ISL_936074	2021-01-03	B.1.243
EPI_ISL_936017	2021-01-09	B.1.243
EPI_ISL_883449	2021-01-04	B.1.243
EPI_ISL_883468	2021-01-05	B.1.243
EPI_ISL_896355	2021-01-04	B.1.243
EPI_ISL_896510	2021-01-18	B.1.243
EPI_ISL_896513	2021-01-18	B.1.243
EPI_ISL_896514	2021-01-17	B.1.243
EPI_ISL_896252	2021-01-14	B.1.243
EPI_ISL_896265	2021-01-12	B.1.243
EPI_ISL_896219	2021-01-12	B.1.243
EPI_ISL_896275	2021-01-12	B.1.243
EPI_ISL_896285	2021-01-13	B.1.243
EPI_ISL_896290	2021-01-11	B.1.243
EPI_ISL_936268	2021-01-18	B.1.243
EPI_ISL_677096	2020-09-04	B.1.243
EPI_ISL_677097	2020-09-04	B.1.243
EPI_ISL_734314	2020-10-02	B.1.243
EPI_ISL_734326	2020-10-05	B.1.243
EPI_ISL_754534	2020-10-05	B.1.243
EPI_ISL_734329	2020-10-08	B.1.243
EPI_ISL_734335	2020-10-11	B.1.243
EPI_ISL_734348	2020-10-11	B.1.243
EPI_ISL_734350	2020-10-12	B.1.243
EPI_ISL_734371	2020-10-19	B.1.243
EPI_ISL_754790	2020-10-22	B.1.243
EPI_ISL_754789	2020-10-22	B.1.243
EPI_ISL_734396	2020-10-22	B.1.243
EPI_ISL_734397	2020-10-22	B.1.243
EPI_ISL_794071	2020-10-28	B.1.243
EPI_ISL_754523	2020-11-05	B.1.243
EPI_ISL_734292	2020-11-10	B.1.243
EPI_ISL_734434	2020-11-10	B.1.243
EPI_ISL_734435	2020-11-10	B.1.243
EPI_ISL_754606	2020-11-22	B.1.243
EPI_ISL_754608	2020-11-22	B.1.243
EPI_ISL_754602	2020-11-22	B.1.243
EPI_ISL_754598	2020-11-22	B.1.243
EPI_ISL_754604	2020-11-22	B.1.243
EPI_ISL_754506	2020-11-30	B.1.243
EPI_ISL_734452	2020-10-15	B.1.243
EPI_ISL_734454	2020-10-20	B.1.243
EPI_ISL_734475	2020-11-05	B.1.243
EPI_ISL_754414	2020-12-01	B.1.243
EPI_ISL_754454	2020-12-07	B.1.243
EPI_ISL_765527	2020-12-21	B.1.243
EPI_ISL_765559	2020-12-17	B.1.243
EPI_ISL_767418	2020-12-23	B.1.243
EPI_ISL_767529	2020-12-23	B.1.243
EPI_ISL_767532	2020-12-24	B.1.243
EPI_ISL_767545	2020-12-20	B.1.243
EPI_ISL_767558	2020-12-22	B.1.243
EPI_ISL_767573	2020-12-21	B.1.243
EPI_ISL_767599	2020-12-22	B.1.243
EPI_ISL_767589	2020-12-23	B.1.243
EPI_ISL_767604	2020-12-24	B.1.243
EPI_ISL_767669	2020-12-18	B.1.243
EPI_ISL_769932	2020-12-21	B.1.243
EPI_ISL_769945	2020-12-26	B.1.243
EPI_ISL_769918	2020-12-27	B.1.243
EPI_ISL_769958	2020-12-28	B.1.243
EPI_ISL_769980	2020-12-28	B.1.243
EPI_ISL_794091	2020-12-28	B.1.243
EPI_ISL_794095	2020-12-28	B.1.243
EPI_ISL_890179	2020-12-02	B.1.243
EPI_ISL_509165	2020-07-13	B.1.243
EPI_ISL_667176	2020-08-10	B.1.243
EPI_ISL_667322	2020-09-01	B.1.243
EPI_ISL_667426	2020-09-07	B.1.243
EPI_ISL_667439	2020-09-09	B.1.243
EPI_ISL_667491	2020-10-03	B.1.243
EPI_ISL_667514	2020-10-29	B.1.243
EPI_ISL_832695	2020-11-04	B.1.243
EPI_ISL_905804	2020-12-09	B.1.243
EPI_ISL_905812	2020-12-15	B.1.243
EPI_ISL_905879	2021-01-01	B.1.243
EPI_ISL_905976	2021-01-05	B.1.243
EPI_ISL_903820	2020-11-18	B.1.243
EPI_ISL_888460	2020-12-25	B.1.243
EPI_ISL_887652	2020-12-27	B.1.243
EPI_ISL_888149	2020-12-26	B.1.243
EPI_ISL_887017	2021-01-10	B.1.243
EPI_ISL_853301	2020-09-21	B.1.243
EPI_ISL_888069	2020-12-26	B.1.243
EPI_ISL_886807	2021-01-08	B.1.243
EPI_ISL_935742	2020-12-26	B.1.243
EPI_ISL_790002	2020-09-05	B.1.243
EPI_ISL_790161	2020-09-10	B.1.243
EPI_ISL_790190	2020-09-20	B.1.243
EPI_ISL_790292	2020-09-25	B.1.243
EPI_ISL_788771	2020-08-20	B.1.243
EPI_ISL_787481	2020-10-03	B.1.243
EPI_ISL_787707	2020-10-07	B.1.243
EPI_ISL_787753	2020-10-07	B.1.243
EPI_ISL_787829	2020-10-09	B.1.243
EPI_ISL_786530	2020-10-16	B.1.243
EPI_ISL_786637	2020-10-17	B.1.243
EPI_ISL_786969	2020-10-23	B.1.243
EPI_ISL_785721	2020-10-27	B.1.243
EPI_ISL_785744	2020-10-29	B.1.243
EPI_ISL_786115	2020-11-16	B.1.243
EPI_ISL_786119	2020-11-16	B.1.243
EPI_ISL_784791	2020-11-19	B.1.243
EPI_ISL_784950	2020-11-19	B.1.243
EPI_ISL_785047	2020-11-20	B.1.243
EPI_ISL_785087	2020-11-20	B.1.243
EPI_ISL_785131	2020-11-24	B.1.243
EPI_ISL_785280	2020-11-23	B.1.243
EPI_ISL_783631	2020-11-23	B.1.243
EPI_ISL_783983	2020-11-19	B.1.243
EPI_ISL_784078	2020-11-18	B.1.243
EPI_ISL_915348	2021-01-15	B.1.243
EPI_ISL_605313	2020-07-18	B.1.243
EPI_ISL_605341	2020-07-27	B.1.243
EPI_ISL_628932	2020-10-08	B.1.243
EPI_ISL_746031	2020-08-04	B.1.243
EPI_ISL_746163	2020-08-17	B.1.243
EPI_ISL_745966	2020-08-11	B.1.243
EPI_ISL_943920	2021-01-14	B.1.243
EPI_ISL_941919	2020-12-02	B.1.243
EPI_ISL_940829	2020-12-18	B.1.243
EPI_ISL_941923	2020-12-25	B.1.243
EPI_ISL_888084	2020-12-23	B.1.243
EPI_ISL_849596	2020-10-06	B.1.243
EPI_ISL_849533	2020-12-03	B.1.243
EPI_ISL_903101	2021-01-03	B.1.243
EPI_ISL_903105	2020-12-29	B.1.243
EPI_ISL_912143	2021-01-18	B.1.243
EPI_ISL_570594	2020-08-08	B.1.243
EPI_ISL_737081	2020-10-19	B.1.243
EPI_ISL_737087	2020-10-19	B.1.243
EPI_ISL_756208	2020-12-13	B.1.243
EPI_ISL_756232	2020-12-15	B.1.243
EPI_ISL_776670	2020-12-12	B.1.243
EPI_ISL_776669	2020-12-12	B.1.243
EPI_ISL_845892	2020-10-16	B.1.243
EPI_ISL_728073	2020-11-26	B.1.243
EPI_ISL_728082	2020-11-13	B.1.243
EPI_ISL_759749	2020-12-28	B.1.243
EPI_ISL_779342	2020-12-29	B.1.243
EPI_ISL_788904	2020-12-30	B.1.243
EPI_ISL_832025	2020-07-17	B.1.243
EPI_ISL_769901	2020-08-16	B.1.243
BX1U28BWA	2021-01-18	B.1.427
BX2TGR46U	2021-01-26	B.1.427
BX37VV48P	2021-01-19	B.1.427
BX3C2UNKA	2021-01-20	B.1.427
BX3GFTW5D	2021-01-15	B.1.427
BX3M6AEAD	2021-01-26	B.1.427
BX3NRDLFW	2021-01-24	B.1.427
BX3WMW8CE	2021-01-19	B.1.427
BX43JERMG	2021-01-24	B.1.427
BX45NE3EK	2021-01-22	B.1.427
BX48K3JHH	2021-01-25	B.1.427
BX4K3L5BM	2021-01-24	B.1.427
BX5559W72	2021-01-24	B.1.427
BX56LUB6B	2021-01-29	B.1.427
BX575KB5Q	2021-01-19	B.1.427
BX5DNA8MC	2021-01-24	B.1.427
BX5HGG5JC	2021-01-15	B.1.427
BX5MH5V4G	2021-01-29	B.1.427
BX643K545	2021-01-26	B.1.427
BX77NAVJ1	2021-01-19	B.1.427
BX7AP8J9E	2021-01-27	B.1.427
BX7BRJKKU	2021-01-22	B.1.427
BX7H1NFMV	2021-01-27	B.1.427
BX7HS313U	2021-01-22	B.1.427
BX7LBKCQF	2021-01-27	B.1.427
BX7QS6L6K	2021-01-13	B.1.427
BX89HW2NL	2021-01-27	B.1.427
BX8AKCWF6	2021-01-24	B.1.427
BX8BR62R8	2021-01-22	B.1.427
BX94DDDDK	2021-01-19	B.1.427
BX952UUTA	2021-01-29	B.1.427
BX95NV52B	2021-01-25	B.1.427
BX9EWH5LD	2021-01-18	B.1.427
BX9LNL95R	2021-01-20	B.1.427
BX9V62F2S	2021-01-25	B.1.427
BXA3NNEW4	2021-01-27	B.1.427
BXA7Q94SK	2021-01-25	B.1.427
BXA8MFK94	2021-01-17	B.1.427
BXABQBCQ9	2021-01-19	B.1.427
BXABR6DB6	2021-01-22	B.1.427
BXAGCADPL	2021-01-24	B.1.427
BXAL73J6V	2021-01-18	B.1.427
BXAP3EHJS	2021-01-27	B.1.427
BXAUHNAS7	2021-01-17	B.1.427
BXBNVEB9W	2021-01-18	B.1.427
BXBP3R9EQ	2021-01-27	B.1.427
BXBPVGT1G	2021-01-19	B.1.427
BXBQNAPE4	2021-01-18	B.1.427
BXC5GJ19V	2021-01-15	B.1.427
BXC7VNME2	2021-01-29	B.1.427
BXCDCA4SG	2021-01-22	B.1.427
BXCFDQSPQ	2021-01-22	B.1.427
BXD2GE5HL	2021-01-25	B.1.427
BXDTH17LV	2021-01-18	B.1.427
BXDUTQ77B	2021-01-25	B.1.427
BXE3L8AA4	2021-01-25	B.1.427
BXE5A2MRR	2021-01-15	B.1.427
BXE9AQSTL	2021-01-19	B.1.427
BXEDVPPUT	2021-01-25	B.1.427
BXEEM68TR	2021-01-19	B.1.427
BXENH4DA4	2021-01-27	B.1.427
BXEQ4E655	2021-01-18	B.1.427
BXERS1BWD	2021-01-22	B.1.427
BXF7P5U2L	2021-01-15	B.1.427
BXFC7QLQ2	2021-01-17	B.1.427
BXFFSAGMV	2021-01-17	B.1.427
BXFNSM7AJ	2021-01-17	B.1.427
BXFQFS78C	2021-01-26	B.1.427
BXFVCRVM1	2021-01-19	B.1.427
BXG34MPUN	2021-01-29	B.1.427
BXG3LJPBD	2021-01-19	B.1.427
BXG69MGC5	2021-01-25	B.1.427
BXGBR4RE1	2021-01-27	B.1.427
BXGCFTLAA	2021-01-27	B.1.427
BXGCWH172	2021-01-29	B.1.427
BXGEHGRPU	2021-01-19	B.1.427
BXGEM1SDM	2021-01-22	B.1.427
BXGFQS8S4	2021-01-22	B.1.427
BXGG928TK	2021-01-22	B.1.427
BXGN2S28V	2021-01-20	B.1.427
BXHHMUWJ4	2021-01-17	B.1.427
BXHJKKKC7	2021-01-22	B.1.427
BXHJNSJ7P	2021-01-29	B.1.427
BXJRRGBGV	2021-01-24	B.1.427
BXJSEUCTR	2021-01-20	B.1.427
BXJV5APW9	2021-01-25	B.1.427
BXKFS2VFU	2021-01-18	B.1.427
BXKLJTPJJ	2021-01-25	B.1.427
BXL1AHJSN	2021-01-25	B.1.427
BXL4GK5DH	2021-01-20	B.1.427
BXL6KEPRH	2021-01-17	B.1.427
BXLD1U29H	2021-01-19	B.1.427
BXLE8DFT8	2021-01-17	B.1.427
BXLN7EMHC	2021-01-29	B.1.427
BXLNTMVB6	2021-01-24	B.1.427
BXLTMNPR4	2021-01-22	B.1.427
BXLVJF9HB	2021-01-18	B.1.427
BXM5UK464	2021-01-17	B.1.427
BXM89JV2V	2021-01-29	B.1.427
BXMJK82HH	2021-01-19	B.1.427
BXMTA5UUN	2021-01-25	B.1.427
BXN7J29G5	2021-01-18	B.1.427
BXNATGFCM	2021-01-25	B.1.427
BXNLEBN36	2021-01-24	B.1.427
BXNR2W26V	2021-01-29	B.1.427
BXP1MFDK4	2021-01-27	B.1.427
BXP4KTGVQ	2021-01-26	B.1.427
BXPAA65A1	2021-01-15	B.1.427
BXPCH1546	2021-01-20	B.1.427
BXPHLKFCD	2021-01-26	B.1.427
BXPN285DL	2021-01-24	B.1.427
BXPT66N3B	2021-01-20	B.1.427
BXPVR585H	2021-01-29	B.1.427
BXPVU8SSP	2021-01-15	B.1.427
BXQ7K2MD1	2021-01-20	B.1.427
BXQPBJL9Q	2021-01-17	B.1.427
BXQTWMRNW	2021-01-27	B.1.427
BXRCDG6A7	2021-01-26	B.1.427
BXRNCRBN1	2021-01-20	B.1.427
BXS6W3DWK	2021-01-19	B.1.427
BXS7WFRB5	2021-01-26	B.1.427
BXSL6SAVB	2021-01-24	B.1.427
BXSN8K5QS	2021-01-15	B.1.427
BXSUM3479	2021-01-22	B.1.427
BXT2G7NAS	2021-01-17	B.1.427
BXT2LAAUA	2021-01-29	B.1.427
BXT7LK522	2021-01-15	B.1.427
BXTC9QS4U	2021-01-22	B.1.427
BXTDU5AE7	2021-01-15	B.1.427
BXTNQB141	2021-01-24	B.1.427
BXTQBVJG8	2021-01-19	B.1.427
BXTSMBM79	2021-01-26	B.1.427
BXTUTB6M1	2021-01-15	B.1.427
BXU27S9H5	2021-01-27	B.1.427
BXU3EHVE9	2021-01-22	B.1.427
BXUDBFFKH	2021-01-20	B.1.427
BXUDR8BTA	2021-01-27	B.1.427
BXUGD1GWE	2021-01-18	B.1.427
BXUM9BMEL	2021-01-24	B.1.427
BXUSQCQU4	2021-01-15	B.1.427
BXUTHA43B	2021-01-18	B.1.427
BXVBDBVAW	2021-01-24	B.1.427
BXVCVB2TF	2021-01-15	B.1.427
BXVDU1D5R	2021-01-27	B.1.427
BXVEU41RK	2021-01-26	B.1.427
BXVUNLNTC	2021-01-13	B.1.427
BXWCTRMD4	2021-01-29	B.1.427
BXWD51L68	2021-01-19	B.1.427
BXWNDVGLE	2021-01-22	B.1.427
BXWVC5TPT	2021-01-15	B.1.427
EPI_ISL_844795	2021-01-04	B.1.427
EPI_ISL_844796	2021-01-04	B.1.427
EPI_ISL_960573	2021-01-12	B.1.427
EPI_ISL_878212	2020-12-01	B.1.427
EPI_ISL_878226	2020-12-01	B.1.427
EPI_ISL_879977	2020-11-30	B.1.427
EPI_ISL_925519	2021-01-04	B.1.427
EPI_ISL_925828	2021-01-06	B.1.427
EPI_ISL_888333	2020-12-26	B.1.427
EPI_ISL_887712	2020-12-27	B.1.427
EPI_ISL_850828	2021-01-04	B.1.427
EPI_ISL_913905	2021-01-04	B.1.427
EPI_ISL_935022	2021-01-21	B.1.427
EPI_ISL_730092	2020-09-28	B.1.427
EPI_ISL_730345	2020-09-28	B.1.427
EPI_ISL_730353	2020-12-03	B.1.427
EPI_ISL_878298	2020-11-25	B.1.427
EPI_ISL_878342	2020-11-25	B.1.427
EPI_ISL_878354	2020-11-24	B.1.427
EPI_ISL_878648	2020-11-23	B.1.427
EPI_ISL_878765	2020-12-12	B.1.427
EPI_ISL_878773	2020-12-29	B.1.427
EPI_ISL_878776	2020-12-10	B.1.427
EPI_ISL_880000	2020-11-27	B.1.427
EPI_ISL_880011	2020-11-27	B.1.427
EPI_ISL_880077	2021-01-08	B.1.427
EPI_ISL_880090	2021-01-07	B.1.427
EPI_ISL_880119	2021-01-07	B.1.427
EPI_ISL_880122	2021-01-07	B.1.427
EPI_ISL_880143	2021-01-07	B.1.427
EPI_ISL_880159	2021-01-07	B.1.427
EPI_ISL_880167	2021-01-08	B.1.427
EPI_ISL_880168	2021-01-07	B.1.427
EPI_ISL_880183	2021-01-05	B.1.427
EPI_ISL_880202	2021-01-06	B.1.427
EPI_ISL_880239	2021-01-07	B.1.427
EPI_ISL_880256	2021-01-07	B.1.427
EPI_ISL_880303	2021-01-06	B.1.427
EPI_ISL_903913	2021-01-01	B.1.427
EPI_ISL_887995	2021-01-02	B.1.427
EPI_ISL_887729	2021-01-02	B.1.427
EPI_ISL_886720	2021-01-12	B.1.427
EPI_ISL_886465	2021-01-12	B.1.427
EPI_ISL_851002	2021-01-02	B.1.427
EPI_ISL_850517	2021-01-04	B.1.427
EPI_ISL_850519	2021-01-03	B.1.427
EPI_ISL_850956	2021-01-04	B.1.427
EPI_ISL_850812	2021-01-05	B.1.427
EPI_ISL_850811	2021-01-05	B.1.427
EPI_ISL_876671	2021-01-06	B.1.427
EPI_ISL_850702	2021-01-07	B.1.427
EPI_ISL_847785	2020-12-09	B.1.427
EPI_ISL_847569	2020-12-15	B.1.427
EPI_ISL_847627	2020-12-17	B.1.427
EPI_ISL_847613	2020-12-21	B.1.427
EPI_ISL_847615	2020-12-21	B.1.427
EPI_ISL_847616	2020-12-21	B.1.427
EPI_ISL_847618	2020-12-21	B.1.427
EPI_ISL_847572	2020-12-28	B.1.427
EPI_ISL_847768	2020-12-28	B.1.427
EPI_ISL_847594	2020-12-30	B.1.427
EPI_ISL_847765	2020-12-29	B.1.427
EPI_ISL_824400	2020-12-09	B.1.427
EPI_ISL_824406	2020-12-16	B.1.427
EPI_ISL_753479	2020-11-30	B.1.427
EPI_ISL_753554	2020-11-30	B.1.427
EPI_ISL_753359	2020-11-17	B.1.427
EPI_ISL_753645	2020-11-29	B.1.427
EPI_ISL_753403	2020-11-17	B.1.427
EPI_ISL_753482	2020-11-30	B.1.427
EPI_ISL_753536	2020-11-30	B.1.427
EPI_ISL_753545	2020-11-30	B.1.427
EPI_ISL_753607	2020-12-03	B.1.427
EPI_ISL_753480	2020-11-30	B.1.427
EPI_ISL_824572	2020-12-20	B.1.427
EPI_ISL_824639	2020-12-20	B.1.427
EPI_ISL_824642	2020-12-27	B.1.427
EPI_ISL_824674	2020-12-19	B.1.427
EPI_ISL_824720	2020-12-20	B.1.427
EPI_ISL_738830	2020-11-16	B.1.427
EPI_ISL_739543	2020-11-18	B.1.427
EPI_ISL_738508	2020-11-22	B.1.427
EPI_ISL_739187	2020-11-22	B.1.427
EPI_ISL_739012	2020-11-23	B.1.427
EPI_ISL_738764	2020-11-24	B.1.427
EPI_ISL_739456	2020-11-24	B.1.427
EPI_ISL_739152	2020-11-24	B.1.427
EPI_ISL_738595	2020-11-24	B.1.427
EPI_ISL_739415	2020-11-24	B.1.427
EPI_ISL_739005	2020-11-24	B.1.427
EPI_ISL_739642	2020-11-28	B.1.427
EPI_ISL_738894	2020-11-29	B.1.427
EPI_ISL_739214	2020-11-28	B.1.427
EPI_ISL_853425	2020-12-02	B.1.427
EPI_ISL_853513	2020-12-02	B.1.427
EPI_ISL_853520	2020-12-02	B.1.427
EPI_ISL_853417	2020-12-02	B.1.427
EPI_ISL_853536	2020-12-02	B.1.427
EPI_ISL_853543	2020-12-02	B.1.427
EPI_ISL_850007	2020-12-07	B.1.427
EPI_ISL_739053	2020-11-30	B.1.427
EPI_ISL_739087	2020-11-30	B.1.427
EPI_ISL_738750	2020-12-02	B.1.427
EPI_ISL_850023	2020-11-23	B.1.427
EPI_ISL_850092	2020-11-29	B.1.427
EPI_ISL_850099	2020-11-29	B.1.427
EPI_ISL_850102	2020-11-29	B.1.427
EPI_ISL_850120	2020-11-30	B.1.427
EPI_ISL_850132	2020-11-30	B.1.427
EPI_ISL_955371	2020-12-09	B.1.427
EPI_ISL_955373	2020-12-11	B.1.427
EPI_ISL_955377	2020-12-09	B.1.427
EPI_ISL_955378	2020-12-11	B.1.427
EPI_ISL_884875	2020-12-14	B.1.427
EPI_ISL_884876	2020-12-14	B.1.427
EPI_ISL_884877	2020-12-14	B.1.427
EPI_ISL_884878	2020-12-14	B.1.427
EPI_ISL_884912	2020-12-05	B.1.427
EPI_ISL_884914	2020-12-10	B.1.427
EPI_ISL_884938	2020-12-14	B.1.427
EPI_ISL_884952	2020-12-21	B.1.427
EPI_ISL_884954	2020-12-21	B.1.427
EPI_ISL_884970	2020-12-15	B.1.427
EPI_ISL_884976	2020-12-15	B.1.427
EPI_ISL_884988	2020-12-28	B.1.427
EPI_ISL_884997	2020-12-22	B.1.427
EPI_ISL_884998	2020-12-23	B.1.427
EPI_ISL_885008	2020-12-24	B.1.427
EPI_ISL_885020	2020-12-30	B.1.427
EPI_ISL_885045	2021-01-02	B.1.427
EPI_ISL_849925	2020-12-31	B.1.427
EPI_ISL_849926	2020-12-27	B.1.427
EPI_ISL_849927	2020-12-30	B.1.427
EPI_ISL_885056	2020-12-21	B.1.427
EPI_ISL_885058	2020-12-21	B.1.427
EPI_ISL_885059	2020-12-21	B.1.427
EPI_ISL_885060	2020-12-21	B.1.427
EPI_ISL_885065	2020-12-21	B.1.427
EPI_ISL_955580	2020-12-17	B.1.427
EPI_ISL_955581	2020-12-17	B.1.427
EPI_ISL_955582	2020-12-17	B.1.427
EPI_ISL_955594	2020-12-16	B.1.427
EPI_ISL_955595	2020-12-16	B.1.427
EPI_ISL_955600	2020-12-16	B.1.427
EPI_ISL_955624	2020-12-18	B.1.427
EPI_ISL_955626	2020-12-18	B.1.427
EPI_ISL_955627	2020-12-18	B.1.427
EPI_ISL_955495	2021-01-06	B.1.427
EPI_ISL_955742	2020-12-30	B.1.427
EPI_ISL_955775	2021-01-04	B.1.427
EPI_ISL_955395	2021-01-04	B.1.427
EPI_ISL_955400	2021-01-04	B.1.427
EPI_ISL_955419	2021-01-05	B.1.427
EPI_ISL_955422	2021-01-05	B.1.427
EPI_ISL_955424	2021-01-05	B.1.427
EPI_ISL_918179	2021-01-14	B.1.427
EPI_ISL_918187	2021-01-06	B.1.427
EPI_ISL_918238	2021-01-14	B.1.427
EPI_ISL_918239	2020-12-29	B.1.427
EPI_ISL_918245	2021-01-12	B.1.427
EPI_ISL_918188	2021-01-13	B.1.427
EPI_ISL_754126	2020-12-18	B.1.427
EPI_ISL_792672	2020-12-29	B.1.427
EPI_ISL_792661	2020-12-22	B.1.427
EPI_ISL_833428	2021-01-06	B.1.427
EPI_ISL_882969	2021-01-12	B.1.427
EPI_ISL_882983	2021-01-11	B.1.427
EPI_ISL_939652	2021-01-08	B.1.427
EPI_ISL_917954	2021-01-21	B.1.427
EPI_ISL_861690	2021-01-04	B.1.427
EPI_ISL_930792	2021-01-16	B.1.427
EPI_ISL_930797	2021-01-17	B.1.427
EPI_ISL_930805	2021-01-17	B.1.427
EPI_ISL_930833	2021-01-18	B.1.427
EPI_ISL_930845	2021-01-18	B.1.427
EPI_ISL_930847	2021-01-18	B.1.427
EPI_ISL_930848	2021-01-18	B.1.427
EPI_ISL_802998	2020-12-24	B.1.427
EPI_ISL_803002	2020-12-24	B.1.427
EPI_ISL_803010	2020-12-26	B.1.427
EPI_ISL_803011	2020-12-26	B.1.427
EPI_ISL_803049	2020-12-26	B.1.427
EPI_ISL_803059	2020-12-26	B.1.427
EPI_ISL_803088	2020-12-26	B.1.427
EPI_ISL_803080	2020-12-26	B.1.427
EPI_ISL_854812	2021-01-08	B.1.427
EPI_ISL_855060	2020-12-28	B.1.427
EPI_ISL_906923	2021-01-08	B.1.427
EPI_ISL_906924	2021-01-07	B.1.427
EPI_ISL_906929	2021-01-08	B.1.427
EPI_ISL_906936	2021-01-09	B.1.427
EPI_ISL_906944	2021-01-09	B.1.427
EPI_ISL_906945	2021-01-09	B.1.427
EPI_ISL_906952	2021-01-08	B.1.427
EPI_ISL_906970	2021-01-10	B.1.427
EPI_ISL_906981	2021-01-10	B.1.427
EPI_ISL_906992	2021-01-08	B.1.427
EPI_ISL_906998	2021-01-08	B.1.427
EPI_ISL_906999	2021-01-08	B.1.427
EPI_ISL_907003	2021-01-08	B.1.427
EPI_ISL_907015	2021-01-08	B.1.427
EPI_ISL_907027	2021-01-08	B.1.427
EPI_ISL_907031	2021-01-10	B.1.427
EPI_ISL_907032	2021-01-08	B.1.427
EPI_ISL_907034	2021-01-08	B.1.427
EPI_ISL_907036	2021-01-10	B.1.427
EPI_ISL_907047	2021-01-08	B.1.427
EPI_ISL_907055	2021-01-08	B.1.427
EPI_ISL_877066	2021-01-15	B.1.427
EPI_ISL_877083	2021-01-15	B.1.427
EPI_ISL_877084	2021-01-15	B.1.427
EPI_ISL_877091	2021-01-15	B.1.427
EPI_ISL_877096	2021-01-15	B.1.427
EPI_ISL_877050	2021-01-15	B.1.427
EPI_ISL_877104	2021-01-15	B.1.427
EPI_ISL_906309	2021-01-09	B.1.427
EPI_ISL_906313	2021-01-08	B.1.427
EPI_ISL_906326	2021-01-08	B.1.427
EPI_ISL_906328	2021-01-08	B.1.427
EPI_ISL_906331	2021-01-08	B.1.427
EPI_ISL_906339	2021-01-07	B.1.427
EPI_ISL_906347	2021-01-08	B.1.427
EPI_ISL_906359	2021-01-08	B.1.427
EPI_ISL_906381	2021-01-09	B.1.427
EPI_ISL_906383	2021-01-08	B.1.427
EPI_ISL_906403	2021-01-05	B.1.427
EPI_ISL_906412	2021-01-09	B.1.427
EPI_ISL_906414	2021-01-08	B.1.427
EPI_ISL_906418	2021-01-09	B.1.427
EPI_ISL_906423	2021-01-09	B.1.427
EPI_ISL_903414	2021-01-09	B.1.427
EPI_ISL_903399	2021-01-09	B.1.427
EPI_ISL_903433	2021-01-09	B.1.427
EPI_ISL_903440	2021-01-08	B.1.427
EPI_ISL_903444	2021-01-07	B.1.427
EPI_ISL_903463	2021-01-08	B.1.427
EPI_ISL_903475	2021-01-08	B.1.427
EPI_ISL_903477	2021-01-09	B.1.427
EPI_ISL_903485	2021-01-08	B.1.427
EPI_ISL_903499	2021-01-09	B.1.427
EPI_ISL_903517	2021-01-08	B.1.427
EPI_ISL_903408	2021-01-09	B.1.427
EPI_ISL_915199	2021-01-14	B.1.427
EPI_ISL_915220	2021-01-13	B.1.427
EPI_ISL_915232	2021-01-15	B.1.427
EPI_ISL_915236	2021-01-10	B.1.427
EPI_ISL_915239	2021-01-10	B.1.427
EPI_ISL_915253	2021-01-14	B.1.427
EPI_ISL_915256	2021-01-14	B.1.427
EPI_ISL_915276	2021-01-16	B.1.427
EPI_ISL_915285	2021-01-09	B.1.427
EPI_ISL_915289	2021-01-10	B.1.427
EPI_ISL_915306	2021-01-15	B.1.427
EPI_ISL_914891	2021-01-14	B.1.427
EPI_ISL_914892	2021-01-14	B.1.427
EPI_ISL_914901	2021-01-14	B.1.427
EPI_ISL_914910	2021-01-12	B.1.427
EPI_ISL_914912	2021-01-14	B.1.427
EPI_ISL_914916	2021-01-14	B.1.427
EPI_ISL_914925	2021-01-14	B.1.427
EPI_ISL_914938	2021-01-14	B.1.427
EPI_ISL_914949	2021-01-14	B.1.427
EPI_ISL_914968	2021-01-13	B.1.427
EPI_ISL_955263	2020-12-28	B.1.427
EPI_ISL_812351	2020-12-02	B.1.427
EPI_ISL_832404	2020-12-05	B.1.427
EPI_ISL_832096	2021-01-05	B.1.427
EPI_ISL_832100	2021-01-07	B.1.427
EPI_ISL_884297	2021-01-06	B.1.427
EPI_ISL_902734	2021-01-20	B.1.427
EPI_ISL_914645	2021-01-06	B.1.427
EPI_ISL_755157	2020-12-09	B.1.427
EPI_ISL_755187	2020-12-17	B.1.427
EPI_ISL_755199	2020-12-01	B.1.427
EPI_ISL_847619	2020-12-20	B.1.427
EPI_ISL_903861	2020-12-15	B.1.427
EPI_ISL_954963	2021-01-15	B.1.427
EPI_ISL_954976	2021-01-16	B.1.427
EPI_ISL_954978	2021-01-16	B.1.427
EPI_ISL_954987	2021-01-16	B.1.427
EPI_ISL_954988	2021-01-16	B.1.427
EPI_ISL_955038	2021-01-19	B.1.427
EPI_ISL_903527	2021-01-06	B.1.427
EPI_ISL_903670	2021-01-04	B.1.427
EPI_ISL_942845	2021-01-16	B.1.427
EPI_ISL_850984	2021-01-03	B.1.427
EPI_ISL_886464	2021-01-10	B.1.427
EPI_ISL_854937	2021-01-07	B.1.427
EPI_ISL_861061	2021-01-02	B.1.427
EPI_ISL_791473	2020-12-24	B.1.427
EPI_ISL_832827	2020-12-30	B.1.427
EPI_ISL_955843	2021-01-17	B.1.427
EPI_ISL_959542	2021-01-17	B.1.427
EPI_ISL_913541	2020-12-30	B.1.427
EPI_ISL_911600	2021-01-21	B.1.427
EPI_ISL_903759	2020-12-29	B.1.427
EPI_ISL_831924	2021-01-08	B.1.427
EPI_ISL_869169	2021-01-09	B.1.427
EPI_ISL_872488	2021-01-10	B.1.427
EPI_ISL_862690	2021-01-11	B.1.427
EPI_ISL_862691	2021-01-11	B.1.427
EPI_ISL_862692	2021-01-11	B.1.427
EPI_ISL_850723	2021-01-06	B.1.427
EPI_ISL_823956	2020-12-03	B.1.427
EPI_ISL_832299	2020-12-21	B.1.427
EPI_ISL_857111	2021-01-06	B.1.427
EPI_ISL_883379	2021-01-13	B.1.427
EPI_ISL_937254	2021-01-25	B.1.427
EPI_ISL_830244	2021-01-04	B.1.427
EPI_ISL_853661	2021-01-05	B.1.427
EPI_ISL_884024	2021-01-14	B.1.427
EPI_ISL_896324	2020-12-15	B.1.427
EPI_ISL_896218	2021-01-15	B.1.427
EPI_ISL_936105	2021-01-22	B.1.427
EPI_ISL_905877	2021-01-01	B.1.427
EPI_ISL_905878	2021-01-01	B.1.427
EPI_ISL_905880	2021-01-01	B.1.427
EPI_ISL_905881	2021-01-01	B.1.427
EPI_ISL_905923	2021-01-04	B.1.427
EPI_ISL_905970	2021-01-05	B.1.427
EPI_ISL_905975	2021-01-05	B.1.427
EPI_ISL_955267	2021-01-25	B.1.427
EPI_ISL_911639	2021-01-08	B.1.427
EPI_ISL_812390	2020-12-15	B.1.427
EPI_ISL_943907	2021-01-15	B.1.427
EPI_ISL_931579	2021-01-04	B.1.427
EPI_ISL_887710	2020-12-28	B.1.427
EPI_ISL_891126	2021-01-09	B.1.427
EPI_ISL_756209	2020-12-13	B.1.427
EPI_ISL_756213	2020-12-13	B.1.427
EPI_ISL_776723	2020-12-11	B.1.427
EPI_ISL_831531	2021-01-08	B.1.427
EPI_ISL_872801	2021-01-12	B.1.427
EPI_ISL_942028	2020-12-21	B.1.427
EPI_ISL_832057	2020-12-28	B.1.427
EPI_ISL_770486	2020-12-30	B.1.427
EPI_ISL_819268	2021-01-04	B.1.427
EPI_ISL_819236	2021-01-04	B.1.427
EPI_ISL_819209	2021-01-04	B.1.427
EPI_ISL_819239	2021-01-04	B.1.427
EPI_ISL_819206	2021-01-05	B.1.427
EPI_ISL_888923	2021-01-18	B.1.427
EPI_ISL_914781	2021-01-18	B.1.427
EPI_ISL_888965	2021-01-19	B.1.427
EPI_ISL_888960	2021-01-20	B.1.427
BX1JSK6VC	2021-01-19	B.1.429
BX1QJNWF5	2021-01-29	B.1.429
BX2RUMGBH	2021-01-18	B.1.429
BX3JE588N	2021-01-19	B.1.429
BX4GQT9RH	2021-01-25	B.1.429
BX616EEQS	2021-01-19	B.1.429
BX61G6S26	2021-01-26	B.1.429
BX63TPSAJ	2021-01-18	B.1.429
BX6CFWSCE	2021-01-22	B.1.429
BX6R1WEK3	2021-01-19	B.1.429
BX74E1LM2	2021-01-20	B.1.429
BXA31WANF	2021-01-13	B.1.429
BXEFFRP7U	2021-01-24	B.1.429
BXEWGEMD3	2021-01-15	B.1.429
BXG7M4KDC	2021-01-19	B.1.429
BXGFQD5E4	2021-01-13	B.1.429
BXGKCCLAM	2021-01-19	B.1.429
BXHHCD8VV	2021-01-24	B.1.429
BXHU5CULB	2021-01-17	B.1.429
BXJHQW2GU	2021-01-15	B.1.429
BXJTB599D	2021-01-15	B.1.429
BXK168R4D	2021-01-13	B.1.429
BXL4BSQ2K	2021-01-18	B.1.429
BXLVBFHBW	2021-01-27	B.1.429
BXNGABBH5	2021-01-26	B.1.429
BXNGFMLPS	2021-01-25	B.1.429
BXNHHSUM6	2021-01-24	B.1.429
BXQH4EMEP	2021-01-18	B.1.429
BXRBSFB3V	2021-01-27	B.1.429
BXRCQB4MH	2021-01-26	B.1.429
BXSEM8MGT	2021-01-19	B.1.429
BXTA3MTLN	2021-01-17	B.1.429
BXUH4HK8E	2021-01-20	B.1.429
BXVRB3N71	2021-01-25	B.1.429
BXWMRV78M	2021-01-17	B.1.429
EPI_ISL_812520	2020-12-21	B.1.429
EPI_ISL_872588	2021-01-13	B.1.429
EPI_ISL_849735	2020-12-21	B.1.429
EPI_ISL_926801	2021-01-25	B.1.429
EPI_ISL_928885	2021-01-25	B.1.429
EPI_ISL_777080	2020-12-10	B.1.429
EPI_ISL_878367	2020-11-30	B.1.429
EPI_ISL_942929	2020-07-06	B.1.429
EPI_ISL_707800	2020-12-03	B.1.429
EPI_ISL_755638	2020-12-24	B.1.429
EPI_ISL_956327	2021-01-01	B.1.429
EPI_ISL_956330	2021-01-21	B.1.429
EPI_ISL_855014	2021-01-08	B.1.429
EPI_ISL_925525	2021-01-05	B.1.429
EPI_ISL_925534	2021-01-05	B.1.429
EPI_ISL_930661	2021-01-07	B.1.429
EPI_ISL_824927	2020-12-21	B.1.429
EPI_ISL_824993	2020-12-21	B.1.429
EPI_ISL_888414	2020-12-26	B.1.429
EPI_ISL_886180	2021-01-08	B.1.429
EPI_ISL_845821	2020-12-22	B.1.429
EPI_ISL_913802	2020-12-23	B.1.429
EPI_ISL_913859	2021-01-04	B.1.429
EPI_ISL_936411	2021-01-05	B.1.429
EPI_ISL_730117	2020-10-30	B.1.429
EPI_ISL_878221	2020-12-07	B.1.429
EPI_ISL_878605	2020-12-16	B.1.429
EPI_ISL_880066	2021-01-08	B.1.429
EPI_ISL_880095	2021-01-07	B.1.429
EPI_ISL_880135	2021-01-07	B.1.429
EPI_ISL_880145	2021-01-08	B.1.429
EPI_ISL_880152	2021-01-07	B.1.429
EPI_ISL_880206	2021-01-06	B.1.429
EPI_ISL_880279	2021-01-07	B.1.429
EPI_ISL_880287	2021-01-06	B.1.429
EPI_ISL_903892	2020-12-31	B.1.429
EPI_ISL_903833	2021-01-02	B.1.429
EPI_ISL_886351	2021-01-12	B.1.429
EPI_ISL_886865	2021-01-05	B.1.429
EPI_ISL_884690	2021-01-12	B.1.429
EPI_ISL_884823	2021-01-09	B.1.429
EPI_ISL_850522	2021-01-03	B.1.429
EPI_ISL_850798	2021-01-05	B.1.429
EPI_ISL_850788	2021-01-05	B.1.429
EPI_ISL_850781	2021-01-05	B.1.429
EPI_ISL_876658	2021-01-05	B.1.429
EPI_ISL_850704	2021-01-07	B.1.429
EPI_ISL_847792	2020-12-07	B.1.429
EPI_ISL_847759	2021-01-02	B.1.429
EPI_ISL_847760	2020-12-29	B.1.429
EPI_ISL_847762	2020-12-29	B.1.429
EPI_ISL_847598	2020-12-29	B.1.429
EPI_ISL_847764	2020-12-29	B.1.429
EPI_ISL_847617	2020-12-21	B.1.429
EPI_ISL_753448	2020-11-30	B.1.429
EPI_ISL_753484	2020-11-30	B.1.429
EPI_ISL_753658	2020-12-03	B.1.429
EPI_ISL_753588	2020-12-02	B.1.429
EPI_ISL_753457	2020-11-30	B.1.429
EPI_ISL_753555	2020-11-30	B.1.429
EPI_ISL_753470	2020-11-30	B.1.429
EPI_ISL_753392	2020-11-19	B.1.429
EPI_ISL_753636	2020-12-04	B.1.429
EPI_ISL_753485	2020-11-30	B.1.429
EPI_ISL_753440	2020-11-30	B.1.429
EPI_ISL_753579	2020-12-02	B.1.429
EPI_ISL_753582	2020-12-02	B.1.429
EPI_ISL_753585	2020-12-02	B.1.429
EPI_ISL_753613	2020-12-04	B.1.429
EPI_ISL_753589	2020-12-02	B.1.429
EPI_ISL_753455	2020-11-30	B.1.429
EPI_ISL_753668	2020-12-07	B.1.429
EPI_ISL_753330	2020-11-12	B.1.429
EPI_ISL_753562	2020-12-01	B.1.429
EPI_ISL_753620	2020-12-04	B.1.429
EPI_ISL_753302	2020-11-10	B.1.429
EPI_ISL_753293	2020-11-09	B.1.429
EPI_ISL_753612	2020-12-04	B.1.429
EPI_ISL_753570	2020-12-01	B.1.429
EPI_ISL_824558	2020-12-26	B.1.429
EPI_ISL_824577	2020-12-27	B.1.429
EPI_ISL_824591	2020-12-26	B.1.429
EPI_ISL_824597	2020-12-28	B.1.429
EPI_ISL_824599	2020-12-27	B.1.429
EPI_ISL_824603	2020-12-26	B.1.429
EPI_ISL_824618	2020-12-27	B.1.429
EPI_ISL_824632	2020-12-27	B.1.429
EPI_ISL_824634	2020-12-27	B.1.429
EPI_ISL_824638	2020-12-21	B.1.429
EPI_ISL_824640	2020-12-20	B.1.429
EPI_ISL_824650	2020-12-19	B.1.429
EPI_ISL_824672	2020-12-20	B.1.429
EPI_ISL_824692	2020-12-21	B.1.429
EPI_ISL_824704	2020-12-21	B.1.429
EPI_ISL_824722	2020-12-19	B.1.429
EPI_ISL_824732	2020-12-20	B.1.429
EPI_ISL_824734	2020-12-26	B.1.429
EPI_ISL_824735	2020-12-26	B.1.429
EPI_ISL_648527	2020-10-16	B.1.429
EPI_ISL_672365	2020-10-18	B.1.429
EPI_ISL_672374	2020-10-05	B.1.429
EPI_ISL_672481	2020-11-02	B.1.429
EPI_ISL_672487	2020-11-02	B.1.429
EPI_ISL_739369	2020-11-05	B.1.429
EPI_ISL_739375	2020-11-06	B.1.429
EPI_ISL_739420	2020-11-09	B.1.429
EPI_ISL_739108	2020-11-09	B.1.429
EPI_ISL_739245	2020-11-09	B.1.429
EPI_ISL_738946	2020-11-10	B.1.429
EPI_ISL_738869	2020-11-16	B.1.429
EPI_ISL_738975	2020-11-16	B.1.429
EPI_ISL_738970	2020-11-16	B.1.429
EPI_ISL_738973	2020-11-16	B.1.429
EPI_ISL_738845	2020-11-16	B.1.429
EPI_ISL_739497	2020-11-25	B.1.429
EPI_ISL_738655	2020-11-27	B.1.429
EPI_ISL_738903	2020-11-19	B.1.429
EPI_ISL_738859	2020-11-28	B.1.429
EPI_ISL_738978	2020-11-30	B.1.429
EPI_ISL_738866	2020-12-05	B.1.429
EPI_ISL_955571	2020-12-01	B.1.429
EPI_ISL_853483	2020-12-02	B.1.429
EPI_ISL_739058	2020-12-02	B.1.429
EPI_ISL_738555	2020-12-02	B.1.429
EPI_ISL_738502	2020-11-25	B.1.429
EPI_ISL_739036	2020-12-03	B.1.429
EPI_ISL_850037	2020-11-23	B.1.429
EPI_ISL_850052	2020-11-24	B.1.429
EPI_ISL_850128	2020-11-30	B.1.429
EPI_ISL_850131	2020-11-30	B.1.429
EPI_ISL_850143	2020-11-30	B.1.429
EPI_ISL_850154	2020-12-01	B.1.429
EPI_ISL_850159	2020-12-01	B.1.429
EPI_ISL_884947	2020-12-13	B.1.429
EPI_ISL_884957	2020-12-08	B.1.429
EPI_ISL_885001	2020-12-24	B.1.429
EPI_ISL_885023	2020-12-31	B.1.429
EPI_ISL_885049	2021-01-04	B.1.429
EPI_ISL_849924	2021-01-02	B.1.429
EPI_ISL_885052	2020-12-21	B.1.429
EPI_ISL_885089	2020-12-21	B.1.429
EPI_ISL_885092	2020-12-22	B.1.429
EPI_ISL_885101	2020-12-22	B.1.429
EPI_ISL_885105	2020-12-22	B.1.429
EPI_ISL_885109	2020-12-27	B.1.429
EPI_ISL_885118	2020-12-28	B.1.429
EPI_ISL_885120	2020-12-28	B.1.429
EPI_ISL_885122	2020-12-28	B.1.429
EPI_ISL_885123	2020-12-28	B.1.429
EPI_ISL_955630	2020-11-29	B.1.429
EPI_ISL_955650	2020-12-08	B.1.429
EPI_ISL_955657	2020-12-09	B.1.429
EPI_ISL_955668	2020-12-10	B.1.429
EPI_ISL_955669	2020-12-10	B.1.429
EPI_ISL_955671	2020-12-10	B.1.429
EPI_ISL_955676	2020-11-10	B.1.429
EPI_ISL_955679	2020-11-06	B.1.429
EPI_ISL_955683	2020-11-06	B.1.429
EPI_ISL_955686	2020-11-09	B.1.429
EPI_ISL_955691	2020-11-08	B.1.429
EPI_ISL_955692	2020-10-24	B.1.429
EPI_ISL_955427	2021-01-03	B.1.429
EPI_ISL_955428	2021-01-03	B.1.429
EPI_ISL_955429	2021-01-03	B.1.429
EPI_ISL_955431	2021-01-03	B.1.429
EPI_ISL_955435	2021-01-04	B.1.429
EPI_ISL_955436	2021-01-04	B.1.429
EPI_ISL_955439	2021-01-04	B.1.429
EPI_ISL_955440	2021-01-04	B.1.429
EPI_ISL_955445	2021-01-04	B.1.429
EPI_ISL_955451	2021-01-04	B.1.429
EPI_ISL_955454	2021-01-04	B.1.429
EPI_ISL_955458	2021-01-04	B.1.429
EPI_ISL_955460	2021-01-04	B.1.429
EPI_ISL_955463	2021-01-04	B.1.429
EPI_ISL_955465	2021-01-05	B.1.429
EPI_ISL_955472	2021-01-05	B.1.429
EPI_ISL_955475	2021-01-05	B.1.429
EPI_ISL_955478	2021-01-05	B.1.429
EPI_ISL_955490	2021-01-06	B.1.429
EPI_ISL_955699	2020-12-26	B.1.429
EPI_ISL_955773	2021-01-04	B.1.429
EPI_ISL_955412	2021-01-04	B.1.429
EPI_ISL_955426	2021-01-12	B.1.429
EPI_ISL_918205	2020-11-19	B.1.429
EPI_ISL_918240	2020-12-29	B.1.429
EPI_ISL_918242	2020-12-29	B.1.429
EPI_ISL_918180	2021-01-07	B.1.429
EPI_ISL_918257	2021-01-11	B.1.429
EPI_ISL_918261	2020-12-29	B.1.429
EPI_ISL_765997	2020-07-14	B.1.429
EPI_ISL_737249	2020-12-15	B.1.429
EPI_ISL_737251	2020-12-15	B.1.429
EPI_ISL_754114	2020-12-20	B.1.429
EPI_ISL_765989	2020-12-20	B.1.429
EPI_ISL_765991	2020-12-20	B.1.429
EPI_ISL_754129	2020-12-18	B.1.429
EPI_ISL_754130	2020-12-19	B.1.429
EPI_ISL_766005	2020-12-21	B.1.429
EPI_ISL_766014	2020-12-21	B.1.429
EPI_ISL_792658	2020-12-24	B.1.429
EPI_ISL_792655	2020-12-24	B.1.429
EPI_ISL_794640	2021-01-05	B.1.429
EPI_ISL_794642	2021-01-06	B.1.429
EPI_ISL_832107	2020-12-22	B.1.429
EPI_ISL_832115	2020-12-18	B.1.429
EPI_ISL_833400	2021-01-02	B.1.429
EPI_ISL_833402	2021-01-07	B.1.429
EPI_ISL_833404	2021-01-08	B.1.429
EPI_ISL_833405	2021-01-06	B.1.429
EPI_ISL_862122	2021-01-06	B.1.429
EPI_ISL_882971	2021-01-12	B.1.429
EPI_ISL_882977	2021-01-12	B.1.429
EPI_ISL_882968	2021-01-12	B.1.429
EPI_ISL_882978	2021-01-12	B.1.429
EPI_ISL_882979	2021-01-11	B.1.429
EPI_ISL_882986	2021-01-08	B.1.429
EPI_ISL_882965	2021-01-08	B.1.429
EPI_ISL_882966	2021-01-08	B.1.429
EPI_ISL_882993	2021-01-08	B.1.429
EPI_ISL_903374	2021-01-09	B.1.429
EPI_ISL_892256	2021-01-11	B.1.429
EPI_ISL_892259	2021-01-11	B.1.429
EPI_ISL_892260	2021-01-11	B.1.429
EPI_ISL_892251	2021-01-08	B.1.429
EPI_ISL_905771	2021-01-10	B.1.429
EPI_ISL_906048	2021-01-10	B.1.429
EPI_ISL_905778	2021-01-18	B.1.429
EPI_ISL_905779	2021-01-18	B.1.429
EPI_ISL_905781	2021-01-18	B.1.429
EPI_ISL_905785	2021-01-18	B.1.429
EPI_ISL_917946	2021-01-08	B.1.429
EPI_ISL_861694	2021-01-03	B.1.429
EPI_ISL_861696	2021-01-03	B.1.429
EPI_ISL_861697	2021-01-03	B.1.429
EPI_ISL_803016	2020-12-26	B.1.429
EPI_ISL_803027	2020-12-26	B.1.429
EPI_ISL_803030	2020-12-26	B.1.429
EPI_ISL_803032	2020-12-26	B.1.429
EPI_ISL_803038	2020-12-26	B.1.429
EPI_ISL_803052	2020-12-26	B.1.429
EPI_ISL_803057	2020-12-26	B.1.429
EPI_ISL_803075	2020-12-26	B.1.429
EPI_ISL_803077	2020-12-26	B.1.429
EPI_ISL_854811	2021-01-08	B.1.429
EPI_ISL_854818	2021-01-07	B.1.429
EPI_ISL_854828	2021-01-07	B.1.429
EPI_ISL_854833	2021-01-07	B.1.429
EPI_ISL_854835	2021-01-08	B.1.429
EPI_ISL_855045	2021-01-07	B.1.429
EPI_ISL_855046	2020-12-28	B.1.429
EPI_ISL_855051	2021-01-07	B.1.429
EPI_ISL_855059	2020-12-28	B.1.429
EPI_ISL_855066	2021-01-06	B.1.429
EPI_ISL_855079	2021-01-08	B.1.429
EPI_ISL_906933	2021-01-10	B.1.429
EPI_ISL_906969	2021-01-09	B.1.429
EPI_ISL_907001	2021-01-08	B.1.429
EPI_ISL_907007	2021-01-08	B.1.429
EPI_ISL_907010	2021-01-09	B.1.429
EPI_ISL_907018	2021-01-08	B.1.429
EPI_ISL_907038	2021-01-09	B.1.429
EPI_ISL_907043	2021-01-08	B.1.429
EPI_ISL_877059	2021-01-15	B.1.429
EPI_ISL_877062	2021-01-15	B.1.429
EPI_ISL_877068	2021-01-15	B.1.429
EPI_ISL_877097	2021-01-15	B.1.429
EPI_ISL_877098	2021-01-15	B.1.429
EPI_ISL_877100	2021-01-15	B.1.429
EPI_ISL_877102	2021-01-15	B.1.429
EPI_ISL_877109	2021-01-15	B.1.429
EPI_ISL_906338	2021-01-08	B.1.429
EPI_ISL_906362	2021-01-09	B.1.429
EPI_ISL_906370	2021-01-09	B.1.429
EPI_ISL_906397	2021-01-09	B.1.429
EPI_ISL_903432	2021-01-09	B.1.429
EPI_ISL_903437	2021-01-07	B.1.429
EPI_ISL_903451	2021-01-09	B.1.429
EPI_ISL_903467	2021-01-07	B.1.429
EPI_ISL_903497	2021-01-09	B.1.429
EPI_ISL_903505	2021-01-08	B.1.429
EPI_ISL_915196	2021-01-13	B.1.429
EPI_ISL_915198	2021-01-10	B.1.429
EPI_ISL_915204	2021-01-13	B.1.429
EPI_ISL_915218	2021-01-13	B.1.429
EPI_ISL_915222	2021-01-14	B.1.429
EPI_ISL_915228	2021-01-15	B.1.429
EPI_ISL_915231	2021-01-15	B.1.429
EPI_ISL_915238	2021-01-10	B.1.429
EPI_ISL_915257	2021-01-14	B.1.429
EPI_ISL_915268	2021-01-15	B.1.429
EPI_ISL_915273	2021-01-15	B.1.429
EPI_ISL_915275	2021-01-13	B.1.429
EPI_ISL_915295	2021-01-13	B.1.429
EPI_ISL_914896	2021-01-14	B.1.429
EPI_ISL_914903	2021-01-14	B.1.429
EPI_ISL_914907	2021-01-14	B.1.429
EPI_ISL_914926	2021-01-14	B.1.429
EPI_ISL_914941	2021-01-14	B.1.429
EPI_ISL_914961	2021-01-14	B.1.429
EPI_ISL_914966	2021-01-14	B.1.429
EPI_ISL_831899	2020-12-08	B.1.429
EPI_ISL_832391	2020-12-12	B.1.429
EPI_ISL_832095	2021-01-02	B.1.429
EPI_ISL_832081	2020-12-31	B.1.429
EPI_ISL_832079	2020-12-30	B.1.429
EPI_ISL_832099	2020-12-10	B.1.429
EPI_ISL_884296	2021-01-06	B.1.429
EPI_ISL_936493	2021-01-04	B.1.429
EPI_ISL_755149	2020-12-08	B.1.429
EPI_ISL_755160	2020-12-09	B.1.429
EPI_ISL_755170	2020-12-12	B.1.429
EPI_ISL_755189	2020-12-17	B.1.429
EPI_ISL_755231	2020-11-30	B.1.429
EPI_ISL_847515	2020-12-20	B.1.429
EPI_ISL_847643	2020-12-15	B.1.429
EPI_ISL_831700	2020-12-10	B.1.429
EPI_ISL_954998	2021-01-17	B.1.429
EPI_ISL_751729	2020-11-24	B.1.429
EPI_ISL_886362	2021-01-12	B.1.429
EPI_ISL_884734	2021-01-11	B.1.429
EPI_ISL_955330	2021-01-07	B.1.429
EPI_ISL_876625	2021-01-05	B.1.429
EPI_ISL_936909	2021-01-05	B.1.429
EPI_ISL_936947	2021-01-06	B.1.429
EPI_ISL_937011	2021-01-09	B.1.429
EPI_ISL_915315	2021-01-14	B.1.429
EPI_ISL_888192	2020-12-26	B.1.429
EPI_ISL_889730	2021-01-13	B.1.429
EPI_ISL_889743	2021-01-15	B.1.429
EPI_ISL_887533	2021-01-14	B.1.429
EPI_ISL_911755	2021-01-18	B.1.429
EPI_ISL_911864	2021-01-22	B.1.429
EPI_ISL_911881	2021-01-26	B.1.429
EPI_ISL_942331	2021-01-26	B.1.429
EPI_ISL_937480	2021-01-29	B.1.429
EPI_ISL_913125	2021-01-11	B.1.429
EPI_ISL_955813	2021-01-19	B.1.429
EPI_ISL_884754	2021-01-11	B.1.429
EPI_ISL_915330	2021-01-15	B.1.429
EPI_ISL_886360	2021-01-11	B.1.429
EPI_ISL_903860	2020-12-24	B.1.429
EPI_ISL_886364	2021-01-12	B.1.429
EPI_ISL_903839	2021-01-02	B.1.429
EPI_ISL_767063	2020-12-26	B.1.429
EPI_ISL_824519	2020-12-28	B.1.429
EPI_ISL_824525	2020-12-29	B.1.429
EPI_ISL_904081	2021-01-16	B.1.429
EPI_ISL_869200	2021-01-06	B.1.429
EPI_ISL_869212	2021-01-06	B.1.429
EPI_ISL_869219	2021-01-08	B.1.429
EPI_ISL_872486	2021-01-10	B.1.429
EPI_ISL_862682	2021-01-11	B.1.429
EPI_ISL_941317	2021-01-25	B.1.429
EPI_ISL_886350	2021-01-08	B.1.429
EPI_ISL_850863	2021-01-04	B.1.429
EPI_ISL_906454	2021-01-09	B.1.429
EPI_ISL_886838	2021-01-11	B.1.429
EPI_ISL_823882	2020-12-08	B.1.429
EPI_ISL_824319	2020-12-14	B.1.429
EPI_ISL_832351	2020-12-24	B.1.429
EPI_ISL_857193	2020-12-25	B.1.429
EPI_ISL_937261	2020-12-26	B.1.429
EPI_ISL_794154	2020-12-27	B.1.429
EPI_ISL_802779	2020-12-23	B.1.429
EPI_ISL_853705	2020-12-29	B.1.429
EPI_ISL_896435	2021-01-04	B.1.429
EPI_ISL_906780	2021-01-04	B.1.429
EPI_ISL_862009	2020-12-29	B.1.429
EPI_ISL_905940	2021-01-05	B.1.429
EPI_ISL_906002	2021-01-06	B.1.429
EPI_ISL_876731	2021-01-05	B.1.429
EPI_ISL_942920	2021-01-09	B.1.429
EPI_ISL_851031	2021-01-02	B.1.429
EPI_ISL_746275	2020-10-22	B.1.429
EPI_ISL_747002	2020-11-25	B.1.429
EPI_ISL_856819	2020-12-16	B.1.429
EPI_ISL_943962	2021-01-11	B.1.429
EPI_ISL_849911	2021-01-06	B.1.429
EPI_ISL_887609	2020-12-28	B.1.429
EPI_ISL_890942	2020-12-05	B.1.429
EPI_ISL_890969	2021-01-11	B.1.429
EPI_ISL_891090	2021-01-09	B.1.429
EPI_ISL_903054	2020-12-30	B.1.429
EPI_ISL_903094	2021-01-02	B.1.429
EPI_ISL_912028	2021-01-11	B.1.429
EPI_ISL_912094	2021-01-12	B.1.429
EPI_ISL_912122	2021-01-18	B.1.429
EPI_ISL_912131	2021-01-18	B.1.429
EPI_ISL_912155	2021-01-18	B.1.429
EPI_ISL_776742	2020-12-11	B.1.429
EPI_ISL_824912	2020-12-20	B.1.429
EPI_ISL_837548	2020-12-23	B.1.429
EPI_ISL_837549	2020-12-23	B.1.429
EPI_ISL_942703	2020-12-15	B.1.429
EPI_ISL_942866	2021-01-21	B.1.429
EPI_ISL_831481	2021-01-07	B.1.429
EPI_ISL_831571	2021-01-04	B.1.429
EPI_ISL_831617	2021-01-04	B.1.429
EPI_ISL_872838	2021-01-05	B.1.429
EPI_ISL_906167	2021-01-05	B.1.429
EPI_ISL_906216	2021-01-16	B.1.429
EPI_ISL_942240	2020-12-11	B.1.429
EPI_ISL_770445	2020-12-29	B.1.429
EPI_ISL_770447	2020-12-29	B.1.429
EPI_ISL_856965	2021-01-04	B.1.429
EPI_ISL_826313	2021-01-08	B.1.429
EPI_ISL_871860	2021-01-16	B.1.429
